# Multimodal AI fuses proteomic and EHR data for rational prioritization of protein biomarkers in diabetic retinopathy

**DOI:** 10.64898/2026.02.23.26346903

**Authors:** Jonathan B. Lin, Samson J. Mataraso, Madhumeeta Chadha, Gabriel Velez, Prithvi Mruthyunjaya, Nima Aghaeepour, Vinit B. Mahajan

## Abstract

**Purpose:** There is a need for novel therapies for diabetic retinopathy (DR) because existing therapies treat only certain features of DR and do not work optimally for all patients. While proteomic studies provide insight into disease pathobiology, they are often limited to small sample sizes due to high costs, limiting their generalizability and reproducibility. Moreover, they often yield lists of tens to hundreds of proteins with differential expression, making it difficult to prioritize the most biologically relevant biomarkers beyond using arbitrary fold-change and false-detection rate cutoffs. Here, we applied a two-stage multimodal AI approach: first, we integrated EHR and proteomics data to rationally prioritize candidate protein biomarkers and, next, validated these biomarkers in an independent cohort. These protein biomarkers of DR are rooted in the EHR data and thereby more likely to be biological drivers of disease.

**Methods:** We obtained EHR data from a large number of patients with and without DR (N=319,997) from the STARR-OMOP database and obtained aqueous humor liquid biopsies from a subset of these patients (N=101) for high-resolution proteomic profiling. We developed **C**linical and **O**mics **M**ulti-Modal Analysis **E**nhanced with **T**ransfer Learning (COMET) to perform integrated analysis of proteomics and all available EHR data to identify protein biomarkers of DR. The model was trained in two phases: first, it was pretrained using patients with EHR data alone (N=319,896), and then, it was fine tuned using patients with both EHR and proteomics data (N=101), allowing it to learn both clinical and molecular features associated with DR. Findings from COMET were then validated with liquid biopsies from an independent, validation cohort (N=164).

**Results:** t-distributed stochastic neighbor embedding (t-SNE) analysis of EHR and proteomics data identified proteins clustering with related EHR features. Levels of STX3 and NOTCH2, proteins involved in retinal function, were correlated with a diagnosis of macular edema, a record of a visual field exam, and a prescription for latanoprost, highlighting protein-EHR alignment. The pretrained, multimodal COMET model was superior (AUROC=0.98, AUPRC=0.91) compared to models generated using either EHR or proteomics data alone or without pretraining (AUROC: 0.76 to 0.92; AUPRC: 0.47 to 0.74). The proteins SERPINE1, QPCT, AKR1C2, IL2RB, and SRSF6 were prioritized by the COMET model compared to the models without pretraining, supporting their potential role in DR pathobiology, and were subsequently validated in an independent cohort.

**Conclusion:** We used multimodal AI to prioritize protein biomarkers of DR that are most strongly linked to EHR elements, as well as identifying other protein biomarkers associated with disease features like diabetic macular edema. These findings serve as a foundation for future mechanistic studies and highlight the synergistic value of using multimodal AI to fuse EHR and proteomics data for enhanced proteomics analysis.

## Supplementary Data 1 for "Multimodal AI fuses proteomic and EHR data for rational prioritization of protein biomarkers in diabetic retinopathy"

	Dimension 1	Dimension 2	DataType	Var_Name	concept_id	concept_name
0	25.07844	-72.85704	EHR_conditions	0	0	No matching concept
1	17.767159	-62.18389	EHR_drugs	0	0	No matching concept
2	-3.8531685	-25.217644	EHR_measurements	0	0	No matching concept
3	-19.204153	-60.932953	EHR_drugs	1036232	1036232	sucralfate 100 MG/ML Oral Suspension
4	1.28104	-54.03742	EHR_drugs	1036233	1036233	sucralfate 1000 MG Oral Tablet
5	-19.813576	-35.88458	EHR_drugs	1036928	1036928	benzocaine 140 MG/ML / butamben 20 MG/ML / tetracaine 20 MG/ML Mucous Membrane Topical Solution
6	0.98781395	-54.740963	EHR_drugs	1101556	1101556	colchicine 0.6 MG Oral Tablet
7	-5.453348	-75.62217	EHR_drugs	1107882	1107882	loratadine 10 MG Oral Tablet
8	24.06968	-72.65308	EHR_drugs	1113346	1113346	aspirin 81 MG Chewable Tablet
9	52.90389	-60.84859	EHR_drugs	1125360	1125360	acetaminophen 500 MG Oral Capsule
10	17.654793	-40.493744	EHR_drugs	1125392	1125392	acetaminophen 650 MG Rectal Suppository
11	42.70008	-43.200676	EHR_drugs	1127433	1127433	acetaminophen 325 MG Oral Tablet
12	-28.71371	-54.787636	EHR_drugs	1136487	1136487	ropivacaine
13	-22.429922	-67.35785	EHR_drugs	1136682	1136682	benzonatate 100 MG Oral Capsule
14	3.1475077	-25.035585	EHR_drugs	1140650	1140650	sumatriptan 50 MG Oral Tablet
15	3.322574	-24.414822	EHR_drugs	1150351	1150351	meloxicam 7.5 MG Oral Tablet
16	34.572006	-68.149666	EHR_drugs	1154615	1154615	200 ACTUAT albuterol 0.09 MG/ACTUAT Metered Dose Inhaler
17	-33.4047	-50.77843	EHR_measurements	1175713	1175713	Norovirus genogroup I and II RNA [Identifier] in Specimen by NAA with probe detection
18	-14.671355	-73.289406	EHR_drugs	1300713	1300713	thrombin, bovine 2000 UNT/ML Topical Solution
19	49.63342	-71.50734	EHR_drugs	1300751	1300751	polysaccharide iron complex
20	28.809786	-78.20418	EHR_drugs	1301154	1301154	melatonin 3 MG Oral Tablet
21	31.153456	-51.147617	EHR_drugs	1301197	1301197	melatonin 5 MG Oral Tablet
22	49.63342	-71.50734	EHR_drugs	1303339	1303339	iron succinyl milk protein complex
23	-36.05983	-60.218857	EHR_drugs	1304792	1304792	0.4 ML darbepoetin alfa 0.1 MG/ML Prefilled Syringe
24	9.090941	-53.899517	EHR_drugs	1307863	1307863	verapamil
25	14.869542	-27.673807	EHR_drugs	1308221	1308221	lisinopril 40 MG Oral Tablet
26	-0.6529721	-21.05626	EHR_drugs	1308250	1308250	lisinopril 2.5 MG Oral Tablet
27	-2.2984369	-55.340202	EHR_drugs	1308251	1308251	lisinopril 5 MG Oral Tablet
28	-1.4307784	-34.91234	EHR_drugs	1308874	1308874	valsartan 40 MG Oral Tablet
29	-0.9360049	-55.887016	EHR_drugs	1310353	1310353	lutein
30	2.3279011	-71.75403	EHR_drugs	1314008	1314008	atenolol 50 MG Oral Tablet
31	-11.082836	-32.87933	EHR_drugs	1319219	1319219	calcium ascorbate
32	24.573608	-30.891687	EHR_drugs	1322189	1322189	clopidogrel 300 MG Oral Tablet
33	40.59761	-56.297737	EHR_conditions	132797	132797	Sepsis
34	-24.612848	-72.63715	EHR_drugs	1328689	1328689	diltiazem hydrochloride 30 MG Oral Tablet
35	51.679996	-66.66812	EHR_conditions	133141	133141	Tinea pedis
36	34.073784	-60.310158	EHR_drugs	1332419	1332419	amlodipine 5 MG Oral Tablet
37	52.179405	-61.53184	EHR_conditions	133299	133299	Swelling of limb
38	-9.8657255	-35.696053	EHR_conditions	133711	133711	Overlapping malignant neoplasm of female breast
39	38.391117	-63.972736	EHR_conditions	133729	133729	Hyperparathyroidism
40	11.831754	-51.809032	EHR_conditions	133810	133810	Hyperparathyroidism due to renal insufficiency
41	-30.91589	-58.14529	EHR_conditions	133834	133834	Atopic dermatitis
42	16.858187	-61.179142	EHR_observations	1340204	1340204	History of event
43	8.502848	-54.37858	EHR_conditions	134057	134057	Disorder of cardiovascular system
44	-1.0128176	-52.140594	EHR_drugs	1341268	1341268	terazosin 1 MG Oral Capsule
45	-1.0127978	-52.140697	EHR_drugs	1341270	1341270	terazosin 2 MG Oral Capsule
46	36.8393	-74.25852	EHR_conditions	134159	134159	Precordial pain
47	-3.2812903	-18.116837	EHR_drugs	1343916	1343916	epinephrine
48	-27.972841	-56.31803	EHR_conditions	134452	134452	Olecranon bursitis
49	-29.857601	-56.09058	EHR_conditions	134460	134460	Plantar fascial fibromatosis
50	-3.240525	-36.98984	EHR_drugs	1344909	1344909	carboplatin 10 MG/ML Injectable Solution
51	5.333877	-51.37618	EHR_drugs	1346990	1346990	carvedilol 3.125 MG Oral Tablet
52	-17.422606	-69.164795	EHR_conditions	134736	134736	Backache
53	-7.806415	-32.847057	EHR_drugs	1348267	1348267	anastrozole 1 MG Oral Tablet
54	-19.440931	-38.700073	EHR_conditions	134898	134898	Non-toxic uninodular goiter
55	-28.654905	-58.825214	EHR_conditions	135030	135030	Discoloration of skin
56	28.510422	-83.11061	EHR_conditions	135287	135287	Non-neoplastic nevus
57	15.347227	-29.058832	EHR_conditions	135350	135350	Acute osteomyelitis of ankle and/or foot
58	-22.25774	-67.02384	EHR_conditions	135618	135618	Pruritic rash
59	-18.020172	-57.194332	EHR_conditions	135777	135777	Neoplasm of uncertain behavior of skin
60	0.99518746	-24.50325	EHR_conditions	135930	135930	Musculoskeletal finding
61	49.01572	-72.27607	EHR_drugs	1360067	1360067	iron
62	-16.398571	-39.22997	EHR_conditions	136057	136057	Benign neoplasm of skin of trunk
63	9.090544	-53.899334	EHR_drugs	1361711	1361711	nitroglycerin
64	-7.8906775	-23.255028	EHR_conditions	136184	136184	Pruritus of skin
65	-9.642669	-25.28557	EHR_conditions	136368	136368	Non-toxic multinodular goiter
66	-12.671026	-63.95221	EHR_conditions	136497	136497	Scar conditions and fibrosis of skin
67	24.4545	-22.121363	EHR_drugs	1366676	1366676	latanoprost 0.05 MG/ML / netarsudil 0.2 MG/ML Ophthalmic Solution
68	30.502687	-43.4598	EHR_drugs	1366755	1366755	50 ML calcium gluconate 20 MG/ML Injection
69	35.187054	-36.01776	EHR_drugs	1366757	1366757	300 ML vancomycin 5 MG/ML Injection
70	9.426853	-56.702045	EHR_drugs	1367571	1367571	heparin
71	51.579624	-65.30479	EHR_conditions	136773	136773	Rosacea
72	-17.465736	-70.286224	EHR_conditions	136788	136788	Spinal stenosis of lumbar region
73	-10.896371	-25.695496	EHR_conditions	136934	136934	Primary hyperparathyroidism
74	-26.068949	-56.52151	EHR_conditions	137053	137053	Seborrheic dermatitis
75	-23.416975	-56.06288	EHR_conditions	137275	137275	Disorder of muscle
76	-5.5377035	-67.14693	EHR_conditions	137548	137548	Cervical radiculopathy
77	-16.340944	-36.5302	EHR_conditions	137809	137809	Primary malignant neoplasm of female breast
78	-9.637436	-70.143974	EHR_conditions	137820	137820	Postoperative hypothyroidism
79	11.178052	-33.360558	EHR_conditions	137989	137989	Abnormal results of cardiovascular function studies
80	11.81679	-78.22687	EHR_conditions	138102	138102	Benign neoplasm of skin
81	49.080906	-72.53839	EHR_drugs	1381661	1381661	iron-dextran complex
82	1.0090959	-66.5913	EHR_conditions	138384	138384	Acquired hypothyroidism
83	35.238342	-75.006004	EHR_conditions	138525	138525	Pain in limb
84	17.81055	-27.096233	EHR_drugs	1387458	1387458	folic acid 5 MG/ML Injectable Solution
85	-20.338455	-57.785755	EHR_conditions	138825	138825	Actinic keratosis
86	-12.879041	-70.15218	EHR_conditions	138841	138841	Disorder of sacrum
87	49.63342	-71.50734	EHR_drugs	1391470	1391470	ferrous asparto glycinate
88	50.170925	-71.713264	EHR_drugs	1391575	1391575	ferrous aspartate
89	-30.074701	-56.33532	EHR_drugs	1395073	1395073	chlorthalidone 25 MG Oral Tablet
90	-1.4332267	-19.12426	EHR_drugs	1395573	1395573	chondroitin sulfates
91	49.01124	-72.18423	EHR_drugs	1395773	1395773	iron sucrose
92	49.644753	-72.236496	EHR_drugs	1396012	1396012	ferrous gluconate
93	49.11755	-72.56086	EHR_drugs	1396131	1396131	ferrous sulfate
94	-0.93627495	-55.887066	EHR_drugs	1398753	1398753	lutein esters
95	49.64507	-72.22088	EHR_drugs	1400498	1400498	iron carbonyl
96	2.4772317	-72.63641	EHR_conditions	140190	140190	Disorder of back
97	-10.731598	-74.82013	EHR_conditions	140214	140214	Eruption
98	-22.099949	-69.60307	EHR_conditions	140648	140648	Onychomycosis due to dermatophyte
99	-9.914386	-38.12837	EHR_conditions	140673	140673	Hypothyroidism
100	51.20129	-57.468628	EHR_conditions	140821	140821	Spasm
101	-7.782701	-23.30236	EHR_conditions	141094	141094	Lichen
102	13.804744	-39.43564	EHR_conditions	141253	141253	Disorder of thyroid gland
103	6.811759	-55.92999	EHR_conditions	141375	141375	Hypertrophic condition of skin
104	-10.022247	-73.79169	EHR_observations	141693	141693	Elevated blood-pressure reading without diagnosis of hypertension
105	-20.50755	-57.347233	EHR_conditions	141932	141932	Senile hyperkeratosis
106	-4.030691	-73.111206	EHR_conditions	141941	141941	Cervical spondylosis without myelopathy
107	-5.4613457	-66.88835	EHR_drugs	1506426	1506426	methylprednisolone 4 MG Oral Tablet
108	38.67029	-62.76752	EHR_drugs	1506430	1506430	methylprednisolone 40 MG Injection
109	32.17516	-68.05405	EHR_drugs	1507838	1507838	vasopressin (USP) 20 UNT/ML Injectable Solution
110	36.451336	-34.343758	EHR_drugs	1510692	1510692	sodium zirconium cyclosilicate 5000 MG Powder for Oral Suspension
111	15.125918	-38.48991	EHR_drugs	1511429	1511429	0.5 ML heparin sodium, porcine 10000 UNT/ML Prefilled Syringe
112	26.421265	-21.350214	EHR_drugs	1518254	1518254	dexamethasone
113	-10.085091	-77.7973	EHR_drugs	1518259	1518259	dexamethasone 1 MG Oral Tablet
114	2.858125	-74.40554	EHR_drugs	1539411	1539411	simvastatin 20 MG Oral Tablet
115	9.301374	-52.31414	EHR_drugs	1545959	1545959	atorvastatin 80 MG Oral Tablet
116	13.045862	-54.895233	EHR_drugs	1545996	1545996	atorvastatin 40 MG Oral Tablet
117	25.560678	-67.31198	EHR_drugs	1545997	1545997	atorvastatin 10 MG Oral Tablet
118	35.43284	-32.103027	EHR_drugs	1551100	1551100	prednisone 1 MG Oral Tablet
119	22.40444	-47.222076	EHR_drugs	1551101	1551101	prednisone 10 MG Oral Tablet
120	25.021456	-31.208874	EHR_drugs	1551122	1551122	prednisone 2.5 MG Oral Tablet
121	24.210836	-24.5425	EHR_drugs	1551123	1551123	prednisone 50 MG Oral Tablet
122	36.414986	-31.656376	EHR_drugs	1551170	1551170	prednisone 20 MG Oral Tablet
123	36.67679	-31.897066	EHR_drugs	1551192	1551192	prednisone 5 MG Oral Tablet
124	42.680862	-43.149208	EHR_drugs	1560751	1560751	50 ML glucose 500 MG/ML Prefilled Syringe
125	-4.675502	-43.623215	EHR_drugs	1592540	1592540	sodium phosphate, dibasic 142 MG/ML / sodium phosphate, monobasic 276 MG/ML Injection
126	50.94781	-70.13011	EHR_drugs	1593064	1593064	glucose 50 MG/ML / potassium chloride 0.02 MEQ/ML / sodium chloride 4.5 MG/ML Injection
127	20.03214	-80.99306	EHR_drugs	1593604	1593604	calcium chloride 0.001 MEQ/ML / glucose 50 MG/ML / potassium chloride 0.044 MEQ/ML / sodium chloride 0.103 MEQ/ML / sodium lactate 0.028 MEQ/ML Injectable Solution
128	-4.4418554	-41.589455	EHR_drugs	1593697	1593697	dibasic potassium phosphate 236 MG/ML / monobasic potassium phosphate 224 MG/ML Injection
129	32.383446	-65.140114	EHR_drugs	1593967	1593967	sodium bicarbonate 84 MG/ML Injection
130	28.944757	-22.16342	EHR_drugs	1594709	1594709	timolol 5 MG/ML Ophthalmic Solution
131	24.454685	-22.120163	EHR_drugs	1594711	1594711	dorzolamide 20 MG/ML / timolol 5 MG/ML Ophthalmic Solution
132	49.299656	-72.74908	EHR_drugs	1595799	1595799	ferrous fumarate
133	-7.8043427	-32.846054	EHR_measurements	1634070	1634070	AJCC/UICC 8th clinical N0 Category
134	-7.804338	-32.846027	EHR_measurements	1634757	1634757	AJCC/UICC 8th clinical M0 Category
135	33.643772	-82.69327	EHR_drugs	1707346	1707346	metronidazole 500 MG Oral Tablet
136	-4.249999	-40.20261	EHR_drugs	1707348	1707348	100 ML metronidazole 5 MG/ML Injection
137	32.973	-47.44973	EHR_drugs	1707687	1707687	vancomycin
138	29.889826	-67.79932	EHR_drugs	1707772	1707772	vancomycin 50 MG/ML Injectable Solution
139	37.931213	-64.425064	EHR_drugs	1713694	1713694	amoxicillin 500 MG / clavulanate 125 MG Oral Tablet
140	-3.7767124	-18.015781	EHR_drugs	1716903	1716903	moxifloxacin
141	-6.9851284	-63.82117	EHR_drugs	1716905	1716905	moxifloxacin 400 MG Oral Tablet
142	27.722984	-21.568638	EHR_drugs	1717707	1717707	valacyclovir 1000 MG Oral Tablet
143	5.9707193	-54.296547	EHR_drugs	1717708	1717708	valacyclovir 500 MG Oral Tablet
144	4.0496163	-41.22188	EHR_drugs	1718736	1718736	potassium chloride 0.2 MEQ/ML Injection
145	-3.2963274	-40.235573	EHR_drugs	1718751	1718751	potassium chloride 0.4 MEQ/ML Injection
146	37.03759	-64.34132	EHR_drugs	1734134	1734134	azithromycin 500 MG Oral Tablet
147	-29.857403	-56.090446	EHR_drugs	1735948	1735948	rifaximin 200 MG Oral Tablet
148	-10.2870035	-22.391996	EHR_drugs	1741402	1741402	terbinafine 250 MG Oral Tablet
149	33.995953	-50.57765	EHR_drugs	1742284	1742284	levofloxacin 750 MG Oral Tablet
150	-12.687152	-24.924435	EHR_drugs	1750562	1750562	clarithromycin 500 MG Oral Tablet
151	9.233095	-26.121386	EHR_drugs	1754996	1754996	fluconazole 150 MG Oral Tablet
152	27.21949	-21.217716	EHR_drugs	1771162	1771162	cefazolin
153	-2.5746052	-71.70475	EHR_drugs	1790947	1790947	chlorhexidine gluconate 40 MG/ML
154	-25.762693	-56.244644	EHR_drugs	1799141	1799141	oseltamivir 75 MG Oral Capsule
155	12.285587	-43.693413	EHR_drugs	1836434	1836434	sulfamethoxazole 800 MG / trimethoprim 160 MG Oral Tablet
156	50.350056	-71.98789	EHR_drugs	19000753	19000753	ferrous glycine sulfate
157	-7.4482274	-72.432816	EHR_drugs	19002365	19002365	fluocinonide 0.0005 MG/MG Topical Ointment
158	50.21245	-71.74178	EHR_drugs	19003345	19003345	iron sorbitex
159	17.980278	-59.321297	EHR_drugs	19005965	19005965	ondansetron 4 MG Disintegrating Oral Tablet
160	-2.3085802	-18.894945	EHR_drugs	19006155	19006155	trypan blue
161	-2.1047955	-63.96805	EHR_drugs	19007652	19007652	gadobenate
162	1.9969441	-56.757526	EHR_drugs	19008723	19008723	mupirocin 0.02 MG/MG Topical Ointment
163	14.175057	-28.02587	EHR_drugs	19008724	19008724	silver sulfadiazine 10 MG/ML Topical Cream
164	49.005016	-71.962715	EHR_drugs	19009557	19009557	ferrous phosphate
165	21.223219	-33.30111	EHR_drugs	19010551	19010551	cyclosporine 0.5 MG/ML Ophthalmic Suspension
166	-19.01169	-58.87942	EHR_drugs	19011331	19011331	barium sulfate
167	-11.082911	-32.88001	EHR_drugs	19011773	19011773	ascorbic acid
168	13.860068	-79.274315	EHR_drugs	19012705	19012705	water 1000 MG/ML Irrigation Solution
169	49.12054	-71.65208	EHR_drugs	19016234	19016234	ferrous lactate
170	1.6353747	-53.01539	EHR_drugs	19017390	19017390	indigotindisulfonate
171	49.63342	-71.50734	EHR_drugs	19018482	19018482	ammonium ferrous sulfate
172	27.219501	-21.21774	EHR_drugs	19018781	19018781	acetazolamide 250 MG Oral Tablet
173	-22.145687	-61.691338	EHR_drugs	19018787	19018787	allopurinol 300 MG Oral Tablet
174	-9.123309	-54.077435	EHR_drugs	19018811	19018811	atenolol 25 MG Oral Tablet
175	-7.792611	-38.61022	EHR_drugs	19019072	19019072	ibuprofen 400 MG Oral Tablet
176	55.96687	-49.06153	EHR_drugs	19019073	19019073	ibuprofen 600 MG Oral Tablet
177	-5.8847957	-54.523487	EHR_drugs	19019112	19019112	lorazepam 0.5 MG Oral Tablet
178	47.953278	-55.809067	EHR_drugs	19019113	19019113	lorazepam 1 MG Oral Tablet
179	9.431046	-26.074032	EHR_drugs	19019117	19019117	lovastatin 40 MG Oral Tablet
180	-14.061194	-70.56004	EHR_drugs	19019273	19019273	naproxen 500 MG Oral Tablet
181	10.725058	-54.2704	EHR_drugs	19019301	19019301	niacin 500 MG Oral Tablet
182	52.501595	-47.835583	EHR_drugs	19019336	19019336	nitroglycerin 0.4 MG Sublingual Tablet
183	10.343898	-75.959206	EHR_drugs	19019418	19019418	omeprazole 20 MG Delayed Release Oral Capsule
184	31.927702	-79.6174	EHR_drugs	19019419	19019419	ondansetron 4 MG Oral Tablet
185	16.606691	-59.96087	EHR_drugs	19020053	19020053	acetaminophen 500 MG Oral Tablet
186	-20.47829	-68.455124	EHR_drugs	19020131	19020131	bisacodyl 10 MG Rectal Suppository
187	-30.998276	-63.655117	EHR_drugs	19022486	19022486	hydrochlorothiazide 12.5 MG Oral Capsule
188	53.346813	-56.78104	EHR_drugs	19022596	19022596	diatrizoate
189	9.497557	-52.324024	EHR_drugs	19022749	19022749	carvedilol 6.25 MG Oral Tablet
190	9.474745	-52.411755	EHR_drugs	19022750	19022750	carvedilol 12.5 MG Oral Tablet
191	10.072077	-52.14594	EHR_drugs	19022781	19022781	carvedilol 25 MG Oral Tablet
192	51.551174	-51.27541	EHR_drugs	19022826	19022826	mycophenolate mofetil 500 MG Oral Tablet
193	-12.309498	-32.048622	EHR_drugs	19023368	19023368	montelukast 10 MG Oral Tablet
194	-9.167634	-68.7677	EHR_drugs	19023454	19023454	hydrochlorothiazide 12.5 MG / valsartan 160 MG Oral Tablet
195	-22.348097	-62.81782	EHR_drugs	19023551	19023551	omeprazole 40 MG Delayed Release Oral Capsule
196	29.722023	-82.52101	EHR_drugs	19026476	19026476	ketoconazole 20 MG/ML Topical Cream
197	-4.6799116	-43.62199	EHR_drugs	19027362	19027362	potassium phosphate
198	2.7656903	-66.66484	EHR_drugs	19027427	19027427	haloperidol 5 MG/ML Injectable Solution
199	-18.084906	-45.889328	EHR_drugs	19027475	19027475	potassium sulfate
200	37.28297	-76.01995	EHR_drugs	19027493	19027493	famotidine 10 MG/ML Injectable Solution
201	20.036684	-52.154762	EHR_drugs	19027624	19027624	flumazenil 0.1 MG/ML Injectable Solution
202	-7.7930155	-76.07704	EHR_drugs	19028579	19028579	mineral oil 1000 MG/ML Enema
203	-24.154785	-69.9998	EHR_drugs	19029024	19029024	celecoxib 100 MG Oral Capsule
204	-27.680365	-53.9422	EHR_drugs	19029025	19029025	celecoxib 200 MG Oral Capsule
205	-27.647383	-34.364098	EHR_drugs	19036004	19036004	calcium carbonate 1250 MG Oral Tablet
206	-3.1959262	-18.269213	EHR_drugs	19036781	19036781	calcium chloride
207	-10.568841	-45.200687	EHR_drugs	19036829	19036829	10 ML calcium chloride 100 MG/ML Prefilled Syringe
208	-8.723229	-66.71902	EHR_drugs	19037061	19037061	calcium gluconate 100 MG/ML Injectable Solution
209	49.9769	-71.64138	EHR_drugs	19041135	19041135	teferrol
210	28.820312	-70.2032	EHR_drugs	19046742	19046742	aspirin 325 MG Oral Tablet
211	-18.165985	-45.90668	EHR_drugs	19049024	19049024	potassium
212	-18.074123	-45.899044	EHR_drugs	19049059	19049059	potassium aspartate
213	-3.0200074	-17.916262	EHR_drugs	19049105	19049105	potassium chloride
214	29.827496	-67.82543	EHR_drugs	19049106	19049106	potassium chloride 20 MEQ Extended Release Oral Tablet
215	0.14625587	-67.87309	EHR_drugs	19049335	19049335	potassium chloride 1.33 MEQ/ML Oral Solution
216	29.859362	-67.84299	EHR_drugs	19049684	19049684	potassium chloride 10 MEQ Extended Release Oral Tablet
217	-4.675502	-43.623215	EHR_drugs	19052430	19052430	dibasic sodium phosphate heptahydrate
218	49.63181	-72.88903	EHR_drugs	19054670	19054670	ferrous ascorbate
219	50.35106	-71.99658	EHR_drugs	19055036	19055036	ferrous cacodylate
220	49.11199	-71.67139	EHR_drugs	19055848	19055848	ferrous oxalate
221	-18.174658	-45.912064	EHR_drugs	19055951	19055951	potassium glucoheptonate
222	-4.697004	-43.62281	EHR_drugs	19056281	19056281	tribasic potassium phosphate
223	-18.03824	-45.882854	EHR_drugs	19056704	19056704	potassium sulfide
224	-18.10743	-45.898727	EHR_drugs	19056808	19056808	dipotassium adipate
225	3.6268797	-69.3205	EHR_drugs	19057195	19057195	ketamine 10 MG/ML Injectable Solution
226	3.6270528	-69.31985	EHR_drugs	19057196	19057196	ketamine 100 MG/ML Injectable Solution
227	27.339432	-47.944794	EHR_drugs	19057271	19057271	lorazepam 2 MG/ML Injectable Solution
228	-28.18473	-54.391445	EHR_drugs	19057433	19057433	10 ML tranexamic acid 100 MG/ML Injection
229	14.140003	-39.24479	EHR_drugs	19057568	19057568	vancomycin 100 MG/ML Injectable Solution
230	42.791164	-18.56813	EHR_drugs	19058398	19058398	insulin lispro 100 UNT/ML Injectable Solution
231	-9.50809	-69.5031	EHR_drugs	19059056	19059056	aspirin 81 MG Oral Tablet
232	-18.035278	-45.880966	EHR_drugs	19059547	19059547	potassium gluconate
233	49.73921	-72.22633	EHR_drugs	19061731	19061731	ferrous chloride
234	6.9959116	-40.748684	EHR_drugs	19064496	19064496	fluorescein dilaurate
235	-24.0966	-69.38388	EHR_drugs	19065567	19065567	magnesium hydroxide 80 MG/ML Oral Suspension
236	-32.98035	-57.153545	EHR_drugs	19067230	19067230	modafinil 100 MG Oral Tablet
237	-30.267298	-59.27112	EHR_drugs	19069200	19069200	ascorbic acid 500 MG Oral Tablet
238	-24.921963	-72.73481	EHR_drugs	19070371	19070371	sodium phosphate, dibasic 59.3 MG/ML / sodium phosphate, monobasic 161 MG/ML Enema
239	18.69708	-59.971992	EHR_drugs	19070869	19070869	ondansetron 2 MG/ML Injectable Solution
240	24.210768	-24.542667	EHR_drugs	19072240	19072240	acetazolamide 500 MG Injection
241	51.1816	-58.547726	EHR_drugs	19072321	19072321	aluminum hydroxide 40 MG/ML / magnesium hydroxide 40 MG/ML / simethicone 4 MG/ML Oral Suspension
242	34.182377	-60.437878	EHR_drugs	19073093	19073093	amlodipine 10 MG Oral Tablet
243	-32.46299	-62.36758	EHR_drugs	19073094	19073094	amlodipine 2.5 MG Oral Tablet
244	-13.328898	-24.81485	EHR_drugs	19073187	19073187	amoxicillin 500 MG Oral Capsule
245	-13.016293	-24.419586	EHR_drugs	19073188	19073188	amoxicillin 500 MG Oral Tablet
246	30.241436	-20.751244	EHR_drugs	19073699	19073699	hyaluronidase
247	27.415895	-64.56122	EHR_drugs	19073712	19073712	aspirin 81 MG Delayed Release Oral Tablet
248	-20.061445	-55.53	EHR_drugs	19073777	19073777	azithromycin 250 MG Oral Tablet
249	-2.3810134	-17.425522	EHR_drugs	19073873	19073873	bacitracin 0.5 UNT/MG / polymyxin B 10 UNT/MG Ophthalmic Ointment
250	37.625473	-34.16627	EHR_drugs	19074186	19074186	betaxolol 2.5 MG/ML Ophthalmic Suspension
251	14.352248	-19.256313	EHR_drugs	19074220	19074220	bimatoprost 0.3 MG/ML Ophthalmic Solution
252	50.50202	-66.58487	EHR_drugs	19074523	19074523	calcium carbonate 1000 MG Chewable Tablet
253	-6.1555996	-26.082117	EHR_drugs	19075032	19075032	cephalexin 250 MG Oral Capsule
254	16.551096	-78.55203	EHR_drugs	19075034	19075034	cephalexin 500 MG Oral Capsule
255	-6.9905	-23.068157	EHR_drugs	19075378	19075378	ciprofloxacin 3 MG/ML Ophthalmic Solution
256	35.43898	-82.36003	EHR_drugs	19075380	19075380	ciprofloxacin 500 MG Oral Tablet
257	-25.835993	-56.20021	EHR_drugs	19075430	19075430	50 ML clindamycin 18 MG/ML Injection
258	23.556423	-33.073833	EHR_drugs	19075601	19075601	clopidogrel 75 MG Oral Tablet
259	7.8572035	-50.36133	EHR_drugs	19075953	19075953	vitamin B12 1 MG Oral Tablet
260	3.4036891	-29.728298	EHR_drugs	19075954	19075954	vitamin B12 1 MG/ML Injectable Solution
261	-36.937897	-62.61564	EHR_drugs	19076110	19076110	dexamethasone 0.001 MG/MG / neomycin 0.0035 MG/MG / polymyxin B 10 UNT/MG Ophthalmic Ointment
262	19.03021	-22.743908	EHR_drugs	19076133	19076133	dexamethasone 0.001 MG/MG / tobramycin 0.003 MG/MG Ophthalmic Ointment
263	52.832394	-57.667374	EHR_drugs	19076145	19076145	dexamethasone phosphate 10 MG/ML Injectable Solution
264	19.072147	-23.734486	EHR_drugs	19076175	19076175	2 ML dexmedetomidine 0.1 MG/ML Injection
265	32.500534	-51.52968	EHR_drugs	19076324	19076324	glucose 50 MG/ML Injectable Solution
266	-4.460662	-70.19874	EHR_drugs	19076658	19076658	250 ML dobutamine 1 MG/ML Injection
267	-4.7002897	-43.355995	EHR_drugs	19076714	19076714	dibasic potassium phosphate
268	27.219341	-21.217625	EHR_drugs	19076734	19076734	dorzolamide 20 MG/ML Ophthalmic Solution
269	30.59265	-64.47241	EHR_drugs	19076899	19076899	epinephrine 1 MG/ML Injectable Solution
270	39.7409	-19.648472	EHR_drugs	19076953	19076953	erythromycin 0.005 MG/MG Ophthalmic Ointment
271	-4.7746196	-70.6661	EHR_drugs	19077241	19077241	famotidine 20 MG Oral Tablet
272	-35.899933	-60.294155	EHR_drugs	19077344	19077344	ferrous sulfate 325 MG Oral Tablet
273	6.311676	-54.58159	EHR_drugs	19077375	19077375	finasteride 5 MG Oral Tablet
274	-0.06021775	-27.907003	EHR_drugs	19077463	19077463	fluoxetine 20 MG Oral Capsule
275	-36.75549	-61.494072	EHR_drugs	19077513	19077513	folic acid 1 MG Oral Tablet
276	35.761578	-52.168285	EHR_drugs	19077546	19077546	furosemide 20 MG Oral Tablet
277	-24.985329	-51.206146	EHR_drugs	19077547	19077547	gabapentin 100 MG Oral Capsule
278	7.674459	-65.37213	EHR_drugs	19077548	19077548	gabapentin 300 MG Oral Capsule
279	-6.9851284	-63.82117	EHR_drugs	19077550	19077550	gabapentin 600 MG Oral Tablet
280	8.447813	-24.563322	EHR_drugs	19077638	19077638	glipizide 5 MG Oral Tablet
281	-1.5741069	-29.810276	EHR_drugs	19077652	19077652	glucagon (rDNA) 1 MG Injection
282	42.85944	-18.79394	EHR_drugs	19077653	19077653	glucose 4000 MG Chewable Tablet
283	-1.0128564	-52.140015	EHR_drugs	19077763	19077763	guaifenesin 20 MG/ML Oral Solution
284	-3.0514505	-18.154549	EHR_drugs	19077884	19077884	sodium acetate
285	-8.723212	-66.7187	EHR_drugs	19077929	19077929	haloperidol 1 MG Oral Tablet
286	-9.072411	-72.87303	EHR_drugs	19077950	19077950	hydrocortisone 10 MG/ML / neomycin 3.5 MG/ML / polymyxin B 10000 UNT/ML Otic Suspension
287	-6.674719	-73.09463	EHR_drugs	19078092	19078092	sodium gluconate
288	24.99859	-78.014885	EHR_drugs	19078106	19078106	hydrochlorothiazide 25 MG Oral Tablet
289	-16.505121	-43.06275	EHR_drugs	19078461	19078461	ibuprofen 200 MG Oral Tablet
290	18.571121	-27.488613	EHR_drugs	19078552	19078552	insulin isophane, human 100 UNT/ML Injectable Suspension
291	42.13505	-19.113352	EHR_drugs	19078555	19078555	insulin, regular, human 100 UNT/ML Injectable Solution
292	47.993176	-54.43118	EHR_drugs	19078558	19078558	insulin aspart, human 100 UNT/ML Injectable Solution
293	19.013765	-30.963737	EHR_drugs	19078559	19078559	insulin glargine 100 UNT/ML Injectable Solution
294	15.231492	-70.98956	EHR_drugs	19078921	19078921	2 ML metoclopramide 5 MG/ML Injection
295	15.94868	-60.43106	EHR_drugs	19078924	19078924	midazolam 1 MG/ML Injectable Solution
296	1.6353747	-53.01539	EHR_drugs	19079171	19079171	ondansetron 8 MG Oral Tablet
297	-10.989565	-68.34488	EHR_drugs	19079172	19079172	ondansetron 8 MG Disintegrating Oral Tablet
298	-3.8421113	-41.10491	EHR_drugs	19079322	19079322	100 ML potassium chloride 0.1 MEQ/ML Injection
299	18.040369	-19.562696	EHR_drugs	19079351	19079351	povidone-iodine 50 MG/ML Ophthalmic Solution
300	21.65275	-60.9896	EHR_drugs	19079524	19079524	sodium chloride 9 MG/ML Injectable Solution
301	36.451332	-34.344006	EHR_drugs	19079626	19079626	sodium polystyrene sulfonate 250 MG/ML Oral Suspension
302	34.613895	-67.93112	EHR_drugs	19079658	19079658	spironolactone 25 MG Oral Tablet
303	26.922668	-20.07523	EHR_drugs	19080125	19080125	latanoprost 0.05 MG/ML Ophthalmic Solution
304	5.54958	-53.80564	EHR_drugs	19080128	19080128	lisinopril 10 MG Oral Tablet
305	-2.6510696	-55.565136	EHR_drugs	19080129	19080129	lisinopril 20 MG Oral Tablet
306	12.716236	-25.421782	EHR_drugs	19080181	19080181	methylprednisolone 62.5 MG/ML Injectable Solution
307	23.108776	-73.02985	EHR_drugs	19080217	19080217	pantoprazole 40 MG Delayed Release Oral Tablet
308	-23.738663	-71.78161	EHR_drugs	19080985	19080985	iohexol
309	50.125694	-72.76857	EHR_drugs	19090159	19090159	iron,peptonized
310	-3.0514505	-18.154549	EHR_drugs	19092849	19092849	magnesium chloride
311	-18.18012	-45.913418	EHR_drugs	19093848	19093848	magnesium sulfate
312	-6.861134	-45.324333	EHR_drugs	19093967	19093967	100 ML magnesium sulfate 10 MG/ML Injection
313	2.4770977	-72.636444	EHR_drugs	19095165	19095165	cholecalciferol 0.025 MG Oral Tablet
314	50.377094	-72.34212	EHR_drugs	19096133	19096133	ferrous succinate
315	-24.859224	-73.19812	EHR_drugs	19096678	19096678	valsartan 160 MG Oral Tablet
316	40.51297	-55.512314	EHR_drugs	19099839	19099839	benzocaine 200 MG/ML Mucosal Spray
317	-21.805744	-66.52117	EHR_drugs	19102189	19102189	omeprazole 20 MG Delayed Release Oral Tablet
318	24.130733	-30.914717	EHR_drugs	19102197	19102197	gatifloxacin 3 MG/ML Ophthalmic Solution
319	18.72766	-19.58639	EHR_drugs	19102471	19102471	moxifloxacin 5 MG/ML Ophthalmic Solution
320	14.323711	-22.428787	EHR_drugs	19102510	19102510	ciprofloxacin 3 MG/ML / dexamethasone 1 MG/ML Otic Suspension
321	39.328922	-65.09874	EHR_drugs	19111620	19111620	folic acid
322	-6.818196	-65.60736	EHR_drugs	19112640	19112640	fenofibrate 145 MG Oral Tablet
323	43.08515	-44.57943	EHR_drugs	19112656	19112656	100 ML acetaminophen 10 MG/ML Injection
324	-13.338852	-70.894554	EHR_drugs	19112670	19112670	pregabalin 150 MG Oral Capsule
325	-5.4534187	-75.62188	EHR_drugs	19112761	19112761	tiotropium 0.018 MG Inhalation Powder
326	-4.332517	-19.29354	EHR_drugs	19115123	19115123	sodium hyaluronate 10 MG/ML Injectable Solution
327	32.424194	-66.3009	EHR_drugs	19115197	19115197	amoxicillin 875 MG / clavulanate 125 MG Oral Tablet
328	25.061966	-19.867945	EHR_drugs	19121242	19121242	omega-3 acid ethyl esters (USP) 1000 MG Oral Capsule
329	28.038754	-77.728714	EHR_drugs	19121383	19121383	betamethasone 3 MG/ML / betamethasone acetate 3 MG/ML Injectable Suspension
330	-7.4115047	-70.45954	EHR_drugs	19122148	19122148	duloxetine 30 MG Delayed Release Oral Capsule
331	1.0281882	-70.59711	EHR_drugs	19123105	19123105	esomeprazole 40 MG Delayed Release Oral Capsule
332	9.692932	-76.20317	EHR_drugs	19123592	19123592	atorvastatin 20 MG Oral Tablet
333	2.4771729	-72.63646	EHR_drugs	19123989	19123989	albuterol 0.83 MG/ML Inhalation Solution
334	-18.169565	-45.9171	EHR_drugs	19124906	19124906	magnesium
335	13.930257	-40.587303	EHR_drugs	19125053	19125053	sodium hypochlorite 0.125 MG/ML Topical Solution
336	19.998344	-33.670536	EHR_drugs	19127952	19127952	sevelamer carbonate 800 MG Oral Tablet
337	-10.385645	-26.724438	EHR_drugs	19129482	19129482	poliovirus vaccine inactivated, type 1 (Mahoney) 80 UNT/ML / poliovirus vaccine inactivated, type 2 (MEF-1) 16 UNT/ML / poliovirus vaccine inactivated, type 3 (Saukett) 64 UNT/ML Injectable Suspension
338	1.8283242	-30.938292	EHR_drugs	19130340	19130340	povidone-iodine 100 MG/ML Medicated Pad
339	22.081593	-58.093098	EHR_drugs	19131058	19131058	magnesium chloride 0.00148 MEQ/ML / potassium chloride 0.0497 MEQ/ML / sodium acetate 0.0163 MEQ/ML / sodium chloride 0.0899 MEQ/ML / sodium gluconate 5.02 MG/ML Injectable Solution
340	10.215775	-73.13606	EHR_drugs	19131097	19131097	polyethylene glycol 3350 420000 MG / potassium chloride 1480 MG / sodium bicarbonate 5720 MG / sodium chloride 11200 MG Powder for Oral Solution
341	34.133915	-25.284681	EHR_drugs	19131676	19131676	difluprednate 0.5 MG/ML Ophthalmic Suspension
342	-28.07313	-57.343735	EHR_drugs	19132273	19132273	typhoid Vi polysaccharide vaccine, S typhi Ty2 strain 0.05 MG/ML Injectable Solution
343	36.707596	-38.26602	EHR_drugs	19132783	19132783	calcium carbonate 1250 MG / cholecalciferol 200 UNT Oral Tablet
344	-7.364388	-75.19394	EHR_drugs	19133280	19133280	cyclobenzaprine hydrochloride 5 MG Oral Tablet
345	26.506691	-77.58945	EHR_drugs	19134047	19134047	tramadol hydrochloride 50 MG Oral Tablet
346	7.415418	-24.092886	EHR_drugs	19135276	19135276	3 ML insulin glargine 100 UNT/ML Pen Injector
347	16.997965	-59.73934	EHR_drugs	19135374	19135374	calcium chloride 0.0014 MEQ/ML / potassium chloride 0.004 MEQ/ML / sodium chloride 0.103 MEQ/ML / sodium lactate 0.028 MEQ/ML Injectable Solution
348	-18.058685	-45.89505	EHR_drugs	19135786	19135786	potassium dichromate
349	49.662895	-72.850334	EHR_drugs	19135928	19135928	soy protein-iron complex
350	3.6924267	-41.17351	EHR_drugs	19137329	19137329	thiamine hydrochloride 100 MG/ML Injectable Solution
351	-7.7332797	-66.596176	EHR_conditions	192279	192279	Disorder of kidney due to diabetes mellitus
352	-25.6553	-71.577194	EHR_conditions	192450	192450	Retention of urine
353	-18.900867	-37.31352	EHR_conditions	192667	192667	Atrophic gastritis
354	3.077805	-52.275105	EHR_conditions	192671	192671	Gastrointestinal hemorrhage
355	42.512173	-78.734535	EHR_conditions	192676	192676	Cervical intraepithelial neoplasia grade 1
356	-17.489267	-34.655018	EHR_conditions	192963	192963	Disorder of pancreas
357	29.659105	-81.29768	EHR_conditions	193322	193322	Right lower quadrant pain
358	1.461589	-43.796497	EHR_conditions	193326	193326	Urge incontinence of urine
359	43.6989	-50.709007	EHR_conditions	193688	193688	Clostridioides difficile infection
360	43.59317	-49.248592	EHR_conditions	193782	193782	End-stage renal disease
361	1.426796	-31.175098	EHR_conditions	194081	194081	Acute cystitis
362	23.990032	-77.163765	EHR_conditions	194133	194133	Low back pain
363	-25.88637	-39.16011	EHR_conditions	194406	194406	Urinary tract obstruction
364	53.707836	-72.33448	EHR_conditions	194611	194611	Carcinoma in situ of uterine cervix
365	-3.7238016	-36.8337	EHR_conditions	194984	194984	Disease of liver
366	50.351257	-64.88628	EHR_conditions	195083	195083	Left lower quadrant pain
367	-20.015194	-37.114807	EHR_conditions	195562	195562	Hemorrhoids
368	20.494326	-31.877226	EHR_conditions	195771	195771	Secondary diabetes mellitus
369	49.812588	-49.73413	EHR_conditions	195847	195847	Gastroparesis syndrome
370	52.391743	-53.98921	EHR_conditions	195873	195873	Leukorrhea
371	27.878517	-77.187935	EHR_conditions	196523	196523	Diarrhea
372	-19.60708	-55.435894	EHR_conditions	197032	197032	Hyperplasia of prostate
373	1.146657	-41.791027	EHR_conditions	197236	197236	Uterine leiomyoma
374	28.646511	-52.33787	EHR_conditions	197320	197320	Acute renal failure syndrome
375	36.634693	-70.2853	EHR_conditions	197381	197381	Epigastric pain
376	2.5356228	-66.68982	EHR_conditions	197672	197672	Urinary incontinence
377	13.806257	-40.29811	EHR_conditions	197675	197675	Incontinence of feces
378	-4.343386	-31.851408	EHR_conditions	197684	197684	Dysuria
379	21.730606	-77.64858	EHR_conditions	197913	197913	Disorder of function of stomach
380	-20.225256	-42.379185	EHR_conditions	197988	197988	Generalized abdominal pain
381	-12.774045	-65.98263	EHR_conditions	198263	198263	Right upper quadrant pain
382	-20.397953	-53.613075	EHR_conditions	198803	198803	Benign prostatic hyperplasia
383	-7.831688	-55.00812	EHR_conditions	200174	200174	Disorder of skin and/or subcutaneous tissue
384	19.377567	-75.82498	EHR_conditions	200219	200219	Abdominal pain
385	-3.3374128	-74.313805	EHR_procedures	2002685	2002685	Other endoscopy of small intestine
386	49.95771	-53.050995	EHR_conditions	200528	200528	Ascites
387	55.686687	-55.30107	EHR_conditions	200687	200687	Renal disorder due to type 1 diabetes mellitus
388	-23.944963	-51.99781	EHR_conditions	200843	200843	Finding of frequency of urination
389	1.1548402	-44.64427	EHR_conditions	200845	200845	Urgent desire to urinate
390	-1.443385	-51.503742	EHR_conditions	201061	201061	Diaphragmatic hernia
391	13.20256	-23.954779	EHR_conditions	201070	201070	Cholelithiasis AND cholecystitis without obstruction
392	-19.504929	-58.63012	EHR_conditions	201072	201072	Benign prostatic hyperplasia without outflow obstruction
393	55.687607	-55.30129	EHR_conditions	201254	201254	Type 1 diabetes mellitus
394	41.88608	-48.23479	EHR_conditions	201313	201313	Hypertensive renal disease
395	2.1280537	-41.098297	EHR_conditions	201337	201337	Disorder of bladder
396	39.144405	-64.9715	EHR_conditions	201340	201340	Gastritis
397	25.894583	-19.723568	EHR_conditions	201418	201418	Flatulence, eructation and gas pain
398	5.7336698	-54.170464	EHR_conditions	201613	201613	Chronic nonalcoholic liver disease
399	-27.77795	-71.86135	EHR_conditions	201618	201618	Disorder of intestine
400	8.161805	-34.605232	EHR_conditions	201620	201620	Kidney stone
401	51.347378	-57.13838	EHR_conditions	201820	201820	Diabetes mellitus
402	43.227123	-45.901318	EHR_conditions	201826	201826	Type 2 diabetes mellitus
403	49.81011	-49.732494	EHR_conditions	201891	201891	Disorder of stomach
404	27.219738	-21.217651	EHR_procedures	2100657	2100657	Anesthesia for procedures on eye; not otherwise specified
405	-3.4043024	-18.274683	EHR_procedures	2100658	2100658	Anesthesia for procedures on eye; lens surgery
406	22.142996	-26.03466	EHR_procedures	2100660	2100660	Anesthesia for procedures on eye; vitreoretinal surgery
407	-27.647383	-34.364098	EHR_procedures	2100740	2100740	Anesthesia for all procedures on esophagus, thyroid, larynx, trachea and lymphatic system of neck; not otherwise specified, age 1 year or older
408	-2.7775068	-10.344094	EHR_procedures	2100773	2100773	Anesthesia for procedures on the integumentary system on the extremities, anterior trunk and perineum; not otherwise specified
409	-20.890537	-61.00574	EHR_procedures	2100778	2100778	Anesthesia for procedures on the integumentary system on the extremities, anterior trunk and perineum; electrical conversion of arrhythmias
410	-8.052615	-75.720955	EHR_procedures	2100917	2100917	Anesthesia for extensive spine and spinal cord procedures (eg, spinal instrumentation or vascular procedures)
411	-14.02339	-43.51624	EHR_procedures	2100997	2100997	Anesthesia for intraperitoneal procedures in lower abdomen including laparoscopy; not otherwise specified
412	40.59736	-56.297703	EHR_procedures	2101590	2101590	Anesthesia for vaginal procedures (including biopsy of labia, vagina, cervix or endometrium); not otherwise specified
413	18.68752	-35.56778	EHR_procedures	2101681	2101681	Anesthesia for open procedures on bones of lower leg, ankle, and foot; not otherwise specified
414	-28.713545	-54.787342	EHR_procedures	2101708	2101708	Anesthesia for open or surgical arthroscopic procedures on humeral head and neck, sternoclavicular joint, acromioclavicular joint, and shoulder joint; not otherwise specified
415	50.178383	-65.59643	EHR_procedures	2101755	2101755	Anesthesia for all procedures on nerves, muscles, tendons, fascia, and bursae of forearm, wrist, and hand
416	14.106571	-28.180437	EHR_procedures	2101788	2101788	Anesthesia for non-invasive imaging or radiation therapy
417	-18.267702	-32.17833	EHR_procedures	2101877	2101877	Incision and drainage of abscess (eg, carbuncle, suppurative hidradenitis, cutaneous or subcutaneous abscess, cyst, furuncle, or paronychia); simple or single
418	19.743639	-35.941116	EHR_procedures	2101925	2101925	Debridement, subcutaneous tissue (includes epidermis and dermis, if performed); first 20 sq cm or less
419	-17.492067	-57.33765	EHR_procedures	2101931	2101931	Biopsy of skin, subcutaneous tissue and/or mucous membrane (including simple closure), unless otherwise listed; single lesion
420	-6.4591656	-32.461185	EHR_procedures	2102166	2102166	Repair, intermediate, wounds of scalp, axillae, trunk and/or extremities (excluding hands and feet); 2.6 cm to 7.5 cm
421	-0.09555621	-54.106808	EHR_procedures	2102219	2102219	Repair, complex, scalp, arms, and/or legs; 2.6 cm to 7.5 cm
422	-20.292322	-57.68895	EHR_procedures	2102577	2102577	Destruction (eg, laser surgery, electrosurgery, cryosurgery, chemosurgery, surgical curettement), premalignant lesions (eg, actinic keratoses); first lesion
423	-20.292686	-57.689075	EHR_procedures	2102578	2102578	Destruction (eg, laser surgery, electrosurgery, cryosurgery, chemosurgery, surgical curettement), premalignant lesions (eg, actinic keratoses); second through 14 lesions, each (List separately in addition to code for first lesion)
424	-1.084696	-52.656155	EHR_procedures	2102579	2102579	Destruction (eg, laser surgery, electrosurgery, cryosurgery, chemosurgery, surgical curettement), premalignant lesions (eg, actinic keratoses), 15 or more lesions
425	-17.781681	-57.484035	EHR_procedures	2102593	2102593	Destruction (eg, laser surgery, electrosurgery, cryosurgery, chemosurgery, surgical curettement), of benign lesions other than skin tags or cutaneous vascular proliferative lesions; up to 14 lesions
426	-4.2215385	-36.499146	EHR_procedures	2102639	2102639	Mohs micrographic technique, including removal of all gross tumor, surgical excision of tissue specimens, mapping, color coding of specimens, microscopic examination of specimens by the surgeon, and histopathologic preparation including routine stain(s) (
427	7.0914507	-52.981316	EHR_procedures	2102641	2102641	Mohs micrographic technique, including removal of all gross tumor, surgical excision of tissue specimens, mapping, color coding of specimens, microscopic examination of specimens by the surgeon, and histopathologic preparation including routine stain(s) (
428	-20.24874	-61.09033	EHR_procedures	2102657	2102657	Unlisted procedure, skin, mucous membrane and subcutaneous tissue
429	-19.586637	-40.967484	EHR_procedures	2102675	2102675	Biopsy of breast; percutaneous, automated vacuum assisted or rotating biopsy device, using imaging guidance
430	-2.26523	-9.313314	EHR_procedures	2102713	2102713	Preoperative placement of needle localization wire, breast
431	-19.586637	-40.967484	EHR_procedures	2102715	2102715	Image guided placement, metallic localization clip, percutaneous, during breast biopsy/aspiration (List separately in addition to code for primary procedure)
432	-3.364423	-11.16175	EHR_procedures	2102720	2102720	Mastectomy, partial (eg, lumpectomy, tylectomy, quadrantectomy, segmentectomy)
433	28.040464	-77.56935	EHR_procedures	2102895	2102895	Injection(s); single tendon sheath, or ligament, aponeurosis (eg, plantar fascia )
434	-24.739058	-72.62594	EHR_procedures	2102897	2102897	Injection(s); single or multiple trigger point(s), 1 or 2 muscle(s)
435	-7.0761814	-73.46129	EHR_procedures	2102898	2102898	Injection(s); single or multiple trigger point(s), 3 or more muscles
436	30.717373	-82.52707	EHR_procedures	2102900	2102900	Arthrocentesis, aspiration and/or injection, small joint or bursa (eg, fingers, toes); without ultrasound guidance
437	30.7174	-82.5276	EHR_procedures	2102912	2102912	Arthrocentesis, aspiration and/or injection, major joint or bursa (eg, shoulder, hip, knee, subacromial bursa); without ultrasound guidance
438	-8.053151	-75.71781	EHR_procedures	2102976	2102976	Allograft, morselized, or placement of osteopromotive material, for spine surgery only (List separately in addition to code for primary procedure)
439	-8.05299	-75.72116	EHR_procedures	2102978	2102978	Autograft for spine surgery only (includes harvesting the graft); local (eg, ribs, spinous process, or laminar fragments) obtained from same incision (List separately in addition to code for primary procedure)
440	50.178204	-65.596275	EHR_procedures	2104393	2104393	Tendon sheath incision (eg, for trigger finger)
441	-25.211658	-32.54549	EHR_procedures	2104836	2104836	Arthroplasty, acetabular and proximal femoral prosthetic replacement (total hip arthroplasty), with or without autograft or allograft
442	19.743813	-35.941357	EHR_procedures	2105807	2105807	Amputation, toe; metatarsophalangeal joint
443	-8.032044	-53.54797	EHR_procedures	2106389	2106389	Nasal endoscopy, diagnostic, unilateral or bilateral (separate procedure)
444	-20.809803	-70.326416	EHR_procedures	2106527	2106527	Laryngoscopy, flexible; diagnostic
445	15.757425	-90.760574	EHR_procedures	2108115	2108115	Collection of venous blood by venipuncture
446	10.664652	-48.064182	EHR_procedures	2108253	2108253	Collection of blood specimen from a completely implantable venous access device
447	1.2657485	-67.66922	EHR_procedures	2108260	2108260	Arterial puncture, withdrawal of blood for diagnosis
448	10.949126	-67.54281	EHR_procedures	2108261	2108261	Arterial catheterization or cannulation for sampling, monitoring or transfusion (separate procedure); percutaneous
449	-9.86572	-35.696114	EHR_procedures	2108469	2108469	Biopsy or excision of lymph node(s); open, deep axillary node(s)
450	3.5742798	-73.09165	EHR_procedures	2108883	2108883	Esophagogastroduodenoscopy, flexible, transoral; diagnostic, including collection of specimen(s) by brushing or washing, when performed (separate procedure)
451	10.128722	-75.55772	EHR_procedures	2108887	2108887	Esophagogastroduodenoscopy, flexible, transoral; with biopsy, single or multiple
452	-19.570694	-35.91756	EHR_procedures	2108974	2108974	Laparoscopy, surgical, gastric restrictive procedure; with gastric bypass and Roux-en-Y gastroenterostomy (roux limb 150 cm or less)
453	-29.540834	-53.164955	EHR_procedures	2109194	2109194	Colonoscopy, flexible; diagnostic, including collection of specimen(s) by brushing or washing, when performed (separate procedure)
454	11.357106	-43.82766	EHR_procedures	2109196	2109196	Colonoscopy, flexible; with biopsy, single or multiple
455	-12.127029	-26.86247	EHR_procedures	2109201	2109201	Colonoscopy, flexible; with removal of tumor(s), polyp(s), or other lesion(s) by snare technique
456	-19.586637	-40.967484	EHR_procedures	2109260	2109260	Anoscopy; diagnostic, including collection of specimen(s) by brushing or washing, when performed (separate procedure)
457	10.709924	-17.364822	EHR_procedures	2109730	2109730	Insertion of non-indwelling bladder catheter (eg, straight catheterization for residual urine)
458	-26.063488	-25.791384	EHR_procedures	2109742	2109742	Electromyography studies (EMG) of anal or urethral sphincter, other than needle, any technique
459	-26.063692	-25.791796	EHR_procedures	2109746	2109746	Voiding pressure studies, intra-abdominal (ie, rectal, gastric, intraperitoneal) (List separately in addition to code for primary procedure)
460	-7.5183535	-77.40695	EHR_procedures	2109747	2109747	Measurement of post-voiding residual urine and/or bladder capacity by ultrasound, non-imaging
461	2.0201106	-40.72678	EHR_procedures	2109766	2109766	Cystourethroscopy (separate procedure)
462	9.437851	-19.728573	EHR_procedures	2110194	2110194	Insertion of intrauterine device (IUD)
463	-8.052291	-75.72112	EHR_procedures	2110652	2110652	Laminectomy, facetectomy and foraminotomy (unilateral or bilateral with decompression of spinal cord, cauda equina and/or nerve root[s], [eg, spinal or lateral recess stenosis]), single vertebral segment; lumbar
464	-8.723229	-66.71902	EHR_procedures	2110766	2110766	Injection(s), anesthetic agent(s) and/or steroid; other peripheral nerve or branch
465	-7.0761786	-73.46125	EHR_procedures	2110900	2110900	Unlisted procedure, nervous system
466	27.219336	-21.217981	EHR_procedures	2110981	2110981	Aqueous shunt to extraocular equatorial plate reservoir, external approach; with graft
467	52.510815	-46.825462	EHR_procedures	2111004	2111004	Discission of secondary membranous cataract (opacified posterior lens capsule and/or anterior hyaloid); laser surgery (eg, YAG laser) (1 or more stages)
468	-0.95625514	-19.665485	EHR_procedures	2111013	2111013	Extracapsular cataract removal with insertion of intraocular lens prosthesis (1-stage procedure), manual or mechanical technique (eg, irrigation and aspiration or phacoemulsification), complex, requiring devices or techniques not generally used in routine
469	-3.3369253	-18.625689	EHR_procedures	2111015	2111015	Extracapsular cataract removal with insertion of intraocular lens prosthesis (1 stage procedure), manual or mechanical technique (eg, irrigation and aspiration or phacoemulsification); without endoscopic cyclophotocoagulation
470	18.972692	-22.54812	EHR_procedures	2111021	2111021	Removal of vitreous, anterior approach (open sky technique or limbal incision); subtotal removal with mechanical vitrectomy
471	41.407475	-19.204641	EHR_procedures	2111025	2111025	Intravitreal injection of a pharmacologic agent (separate procedure)
472	20.297441	-22.628664	EHR_procedures	2111028	2111028	Vitrectomy, mechanical, pars plana approach
473	21.013353	-27.06765	EHR_procedures	2111031	2111031	Vitrectomy, mechanical, pars plana approach; with endolaser panretinal photocoagulation
474	20.803509	-25.877993	EHR_procedures	2111041	2111041	Repair of complex retinal detachment (eg, proliferative vitreoretinopathy, stage C-1 or greater, diabetic traction retinal detachment, retinopathy of prematurity, retinal tear of greater than 90 degrees), with vitrectomy and membrane peeling, including, w
475	17.66419	-25.009357	EHR_procedures	2111054	2111054	Treatment of extensive or progressive retinopathy (eg, diabetic retinopathy), photocoagulation
476	-18.386988	-44.55227	EHR_procedures	2111177	2111177	Dilation of lacrimal punctum, with or without irrigation
477	-22.774405	-73.047424	EHR_procedures	2111199	2111199	Removal impacted cerumen requiring instrumentation, unilateral
478	19.577387	-66.98518	EHR_measurements	21490553	21490553	Sevoflurane gas delivered during case [Volume] from Gas delivery system
479	20.049309	-66.65237	EHR_measurements	21490565	21490565	Dynamic plateau pressure
480	17.155697	-60.54186	EHR_measurements	21490566	21490566	Minimum alveolar concentration (MAC) for anesthesia.XXX Anesthetic agent.XXX
481	20.133457	-66.834946	EHR_measurements	21490581	21490581	Lung compliance
482	17.008835	-60.48645	EHR_measurements	21490615	21490615	Nitrous oxide [VFr/PPres] Gas delivery system
483	-7.3659577	-48.04443	EHR_measurements	21490675	21490675	Central venous pressure (CVP)
484	20.048988	-66.65251	EHR_measurements	21490855	21490855	PEEP Respiratory system --on ventilator
485	-33.658394	-50.108677	EHR_measurements	21492659	21492659	Gastrointestinal pathogens panel - Stool by NAA with probe detection
486	31.85815	-47.188732	EHR_observations	21493183	21493183	Variant coding system [Identifier]
487	53.217438	-66.472115	EHR_measurements	21493881	21493881	Respiratory pathogens DNA and RNA identified in Respiratory specimen by NAA with probe detection
488	20.21891	-50.723873	EHR_measurements	21494067	21494067	Heparin unfractionated [Units/volume] in Blood by Heparin protamine titration
489	-7.1326537	-51.193645	EHR_procedures	2211327	2211327	Computed tomography, head or brain; without contrast material
490	22.6864	-47.935925	EHR_procedures	2211333	2211333	Computed tomography, maxillofacial area; without contrast material
491	14.25606	-27.923103	EHR_procedures	2211340	2211340	Computed tomographic angiography, neck, with contrast material(s), including noncontrast images, if performed, and image postprocessing
492	34.732548	-25.990372	EHR_procedures	2211344	2211344	Magnetic resonance (eg, proton) imaging, orbit, face, and/or neck; without contrast material(s), followed by contrast material(s) and further sequences
493	7.555914	-34.241375	EHR_procedures	2211345	2211345	Magnetic resonance angiography, head; without contrast material(s)
494	7.0381403	-34.187183	EHR_procedures	2211350	2211350	Magnetic resonance angiography, neck; without contrast material(s), followed by contrast material(s) and further sequences
495	22.022884	-41.91702	EHR_procedures	2211351	2211351	Magnetic resonance (eg, proton) imaging, brain (including brain stem); without contrast material
496	-2.087521	-63.92107	EHR_procedures	2211353	2211353	Magnetic resonance (eg, proton) imaging, brain (including brain stem); without contrast material, followed by contrast material(s) and further sequences
497	23.795918	-58.70747	EHR_procedures	2211359	2211359	Radiologic examination, chest; single view, frontal
498	22.94058	-70.968956	EHR_procedures	2211361	2211361	Radiologic examination, chest, 2 views, frontal and lateral
499	-31.782936	-61.643585	EHR_procedures	2211372	2211372	Radiologic examination, ribs, unilateral; 2 views
500	0.8731333	-72.53358	EHR_procedures	2211378	2211378	Computed tomography, thorax, diagnostic; without contrast material
501	-1.3578635	-46.540485	EHR_procedures	2211379	2211379	Computed tomography, thorax, diagnostic; with contrast material(s)
502	29.693817	-42.31296	EHR_procedures	2211381	2211381	Computed tomographic angiography, chest (noncoronary), with contrast material(s), including noncontrast images, if performed, and image postprocessing
503	-7.0760717	-73.461235	EHR_procedures	2211387	2211387	Radiologic examination, spine, single view, specify level
504	55.7164	-55.420082	EHR_procedures	2211388	2211388	Radiologic examination, spine, cervical; 2 or 3 views
505	3.7629595	-24.237394	EHR_procedures	2211389	2211389	Radiologic examination, spine, cervical; 4 or 5 views
506	-8.364407	-35.751827	EHR_procedures	2211392	2211392	Radiologic examination, spine; thoracic, 2 views
507	-25.588928	-74.2916	EHR_procedures	2211397	2211397	Radiologic examination, spine, lumbosacral; 2 or 3 views
508	-24.999008	-72.854836	EHR_procedures	2211398	2211398	Radiologic examination, spine, lumbosacral; minimum of 4 views
509	3.6765742	-68.62325	EHR_procedures	2211401	2211401	Computed tomography, cervical spine; without contrast material
510	-7.3361793	-78.90452	EHR_procedures	2211404	2211404	Computed tomography, thoracic spine; without contrast material
511	-23.340126	-72.55532	EHR_procedures	2211407	2211407	Computed tomography, lumbar spine; without contrast material
512	-4.9360332	-65.88543	EHR_procedures	2211410	2211410	Magnetic resonance (eg, proton) imaging, spinal canal and contents, cervical; without contrast material
513	18.932142	-50.277363	EHR_procedures	2211412	2211412	Magnetic resonance (eg, proton) imaging, spinal canal and contents, thoracic; without contrast material
514	-19.41849	-72.393776	EHR_procedures	2211414	2211414	Magnetic resonance (eg, proton) imaging, spinal canal and contents, lumbar; without contrast material
515	-7.118333	-67.01551	EHR_procedures	2211416	2211416	Magnetic resonance (eg, proton) imaging, spinal canal and contents, without contrast material, followed by contrast material(s) and further sequences; cervical
516	-10.247442	-77.45675	EHR_procedures	2211417	2211417	Magnetic resonance (eg, proton) imaging, spinal canal and contents, without contrast material, followed by contrast material(s) and further sequences; thoracic
517	-22.610792	-58.66798	EHR_procedures	2211420	2211420	Radiologic examination, pelvis; 1 or 2 views
518	-2.1512249	-36.48415	EHR_procedures	2211424	2211424	Computed tomography, pelvis; with contrast material(s)
519	-32.617798	-59.6181	EHR_procedures	2211426	2211426	Magnetic resonance (eg, proton) imaging, pelvis; without contrast material(s)
520	-2.6795774	-42.79349	EHR_procedures	2211428	2211428	Magnetic resonance (eg, proton) imaging, pelvis; without contrast material(s), followed by contrast material(s) and further sequences
521	26.906435	-81.45876	EHR_procedures	2211446	2211446	Radiologic examination, shoulder; complete, minimum of 2 views
522	12.134309	-22.959501	EHR_procedures	2211449	2211449	Radiologic examination; humerus, minimum of 2 views
523	-28.919521	-61.89059	EHR_procedures	2211451	2211451	Radiologic examination, elbow; complete, minimum of 3 views
524	-1.3216907	-41.956875	EHR_procedures	2211455	2211455	Radiologic examination, wrist; 2 views
525	3.0775216	-39.126583	EHR_procedures	2211456	2211456	Radiologic examination, wrist; complete, minimum of 3 views
526	-22.529884	-73.672615	EHR_procedures	2211459	2211459	Radiologic examination, hand; minimum of 3 views
527	-28.072174	-59.520073	EHR_procedures	2211460	2211460	Radiologic examination, finger(s), minimum of 2 views
528	-9.372353	-26.629705	EHR_procedures	2211461	2211461	Computed tomography, upper extremity; without contrast material
529	-33.923595	-61.903603	EHR_procedures	2211468	2211468	Magnetic resonance (eg, proton) imaging, any joint of upper extremity; without contrast material(s)
530	-30.155695	-64.0456	EHR_procedures	2211474	2211474	Radiologic examination, hips, bilateral, minimum of 2 views of each hip, including anteroposterior view of pelvis
531	-15.015426	-28.180891	EHR_procedures	2211480	2211480	Radiologic examination, knee; 1 or 2 views
532	-24.686083	-59.958096	EHR_procedures	2211481	2211481	Radiologic examination, knee; 3 views
533	-15.0899	-42.42021	EHR_procedures	2211482	2211482	Radiologic examination, knee; complete, 4 or more views
534	2.7951398	-40.29578	EHR_procedures	2211483	2211483	Radiologic examination, knee; both knees, standing, anteroposterior
535	49.812588	-49.73413	EHR_procedures	2211485	2211485	Radiologic examination; tibia and fibula, 2 views
536	2.818936	-44.44814	EHR_procedures	2211487	2211487	Radiologic examination, ankle; 2 views
537	29.52682	-80.77058	EHR_procedures	2211488	2211488	Radiologic examination, ankle; complete, minimum of 3 views
538	35.07532	-62.990997	EHR_procedures	2211491	2211491	Radiologic examination, foot; complete, minimum of 3 views
539	54.857777	-55.63342	EHR_procedures	2211494	2211494	Computed tomography, lower extremity; without contrast material
540	26.794888	-45.85927	EHR_procedures	2211501	2211501	Magnetic resonance (eg, proton) imaging, any joint of lower extremity; without contrast material
541	52.26317	-57.821224	EHR_procedures	2211506	2211506	Radiologic examination, abdomen; single anteroposterior view
542	31.544924	-81.82415	EHR_procedures	2211508	2211508	Radiologic examination, abdomen; complete, including decubitus and/or erect views
543	22.634352	-47.791912	EHR_procedures	2211512	2211512	Computed tomography, abdomen; without contrast material, followed by contrast material(s) and further sections
544	2.881025	-41.81743	EHR_procedures	2211514	2211514	Magnetic resonance (eg, proton) imaging, abdomen; without contrast material(s)
545	-6.001825	-43.76523	EHR_procedures	2211516	2211516	Magnetic resonance (eg, proton) imaging, abdomen; without contrast material(s), followed by with contrast material(s) and further sequences
546	11.488664	-78.146835	EHR_procedures	2211520	2211520	Radiologic examination, esophagus, including scout chest radiograph(s) and delayed image(s), when performed; single-contrast (eg, barium) study
547	-7.3360977	-78.90629	EHR_procedures	2211521	2211521	Radiologic examination, swallowing function, with cineradiography/videoradiography, including scout neck radiograph(s) and delayed image(s), when performed, contrast (eg, barium) study
548	-1.311515	-10.527425	EHR_procedures	2211701	2211701	Radiological examination, surgical specimen
549	4.8938584	-35.519836	EHR_procedures	2211717	2211717	3D rendering with interpretation and reporting of computed tomography, magnetic resonance imaging, ultrasound, or other tomographic modality with image postprocessing under concurrent supervision; requiring image postprocessing on an independent workstati
550	21.712965	-26.193577	EHR_procedures	2211731	2211731	Ophthalmic ultrasound, diagnostic; B-scan (with or without superimposed non-quantitative A-scan)
551	26.401585	-22.664099	EHR_procedures	2211733	2211733	Ophthalmic ultrasound, diagnostic; corneal pachymetry, unilateral or bilateral (determination of corneal thickness)
552	-30.617304	22.006569	EHR_procedures	2211735	2211735	Ophthalmic biometry by ultrasound echography, A-scan; with intraocular lens power calculation
553	-13.443762	-62.90427	EHR_procedures	2211737	2211737	Ultrasound, soft tissues of head and neck (eg, thyroid, parathyroid, parotid), real time with image documentation
554	-15.71188	-26.922302	EHR_procedures	2211738	2211738	Ultrasound, chest (includes mediastinum), real time with image documentation
555	32.528122	-50.084663	EHR_procedures	2211740	2211740	Ultrasound, abdominal, real time with image documentation; complete
556	6.495001	-46.90215	EHR_procedures	2211741	2211741	Ultrasound, abdominal, real time with image documentation; limited (eg, single organ, quadrant, follow-up)
557	22.056343	-41.868595	EHR_procedures	2211742	2211742	Ultrasound, retroperitoneal (eg, renal, aorta, nodes), real time with image documentation; complete
558	-13.729954	-43.93085	EHR_procedures	2211765	2211765	Ultrasound, transvaginal
559	-14.2687645	-43.36438	EHR_procedures	2211767	2211767	Ultrasound, pelvic (nonobstetric), real time with image documentation; complete
560	32.05137	-67.56107	EHR_procedures	2211779	2211779	Ultrasound guidance for vascular access requiring ultrasound evaluation of potential access sites, documentation of selected vessel patency, concurrent realtime ultrasound visualization of vascular needle entry, with permanent recording and reporting (Lis
561	23.096802	-81.15603	EHR_procedures	2211783	2211783	Ultrasonic guidance for needle placement (eg, biopsy, aspiration, injection, localization device), imaging supervision and interpretation
562	36.693275	-38.479836	EHR_procedures	2211799	2211799	Fluoroscopic guidance and localization of needle or catheter tip for spine or paraspinous diagnostic or therapeutic injection procedures (epidural or subarachnoid) (List separately in addition to code for primary procedure)
563	-1.0206633	-9.327881	EHR_procedures	2211808	2211808	Computer-aided detection (computer algorithm analysis of digital image data for lesion detection) with further review for interpretation, with or without digitization of film radiographic images; diagnostic mammography (List separately in addition to code
564	0.8838365	-79.68853	EHR_procedures	2211809	2211809	Computer-aided detection (computer algorithm analysis of digital image data for lesion detection) with further review for interpretation, with or without digitization of film radiographic images; screening mammography (List separately in addition to code
565	-1.0203414	-9.327789	EHR_procedures	2211812	2211812	Mammography; unilateral
566	-2.2652755	-9.3132515	EHR_procedures	2211813	2211813	Mammography; bilateral
567	0.8760154	-79.69992	EHR_procedures	2211814	2211814	Screening mammography, bilateral (2-view study of each breast)
568	-16.446531	-36.581345	EHR_procedures	2211816	2211816	Magnetic resonance imaging, breast, without and/or with contrast material(s); bilateral
569	-31.06777	-52.465607	EHR_procedures	2211819	2211819	Bone length studies (orthoroentgenogram, scanogram)
570	5.442764	-84.88692	EHR_procedures	2211826	2211826	Dual-energy X-ray absorptiometry (DXA), bone density study, 1 or more sites; axial skeleton (eg, hips, pelvis, spine)
571	-10.082655	-77.79583	EHR_procedures	2211833	2211833	Therapeutic radiology treatment planning; complex
572	-10.085131	-77.7978	EHR_procedures	2211834	2211834	Therapeutic radiology simulation-aided field setting; simple
573	-10.083066	-77.79678	EHR_procedures	2211836	2211836	Therapeutic radiology simulation-aided field setting; complex
574	-10.083134	-77.79601	EHR_procedures	2211837	2211837	3-dimensional radiotherapy plan, including dose-volume histograms
575	-10.085546	-77.79801	EHR_procedures	2211839	2211839	Basic radiation dosimetry calculation, central axis depth dose calculation, TDF, NSD, gap calculation, off axis factor, tissue inhomogeneity factors, calculation of non-ionizing radiation surface and depth dose, as required during course of treatment, onl
576	2.4774277	-72.63642	EHR_procedures	2211957	2211957	Gastric emptying imaging study (eg, solid, liquid, or both)
577	-4.441925	-41.58926	EHR_procedures	2212057	2212057	Positron emission tomography (PET) with concurrently acquired computed tomography (CT) for attenuation correction and anatomical localization imaging; skull base to mid-thigh
578	5.902976	-34.952187	EHR_measurements	2212090	2212090	Basic metabolic panel (Calcium, total) This panel must include the following: Calcium, total (82310) Carbon dioxide (bicarbonate) (82374) Chloride (82435) Creatinine (82565) Glucose (82947) Potassium (84132) Sodium (84295) Urea nitrogen (BUN) (84520)
579	5.065774	-26.680214	EHR_measurements	2212092	2212092	Electrolyte panel This panel must include the following: Carbon dioxide (bicarbonate) (82374) Chloride (82435) Potassium (84132) Sodium (84295)
580	18.031517	-90.356514	EHR_measurements	2212093	2212093	Comprehensive metabolic panel This panel must include the following: Albumin (82040) Bilirubin, total (82247) Calcium, total (82310) Carbon dioxide (bicarbonate) (82374) Chloride (82435) Creatinine (82565) Glucose (82947) Phosphatase, alkaline (84075) Pot
581	24.93741	-82.2928	EHR_measurements	2212095	2212095	Lipid panel This panel must include the following: Cholesterol, serum, total (82465) Lipoprotein, direct measurement, high density cholesterol (HDL cholesterol) (83718) Triglycerides (84478)
582	38.823013	-81.062546	EHR_measurements	2212168	2212168	Urinalysis, by dip stick or tablet reagent for bilirubin, glucose, hemoglobin, ketones, leukocytes, nitrite, pH, protein, specific gravity, urobilinogen, any number of these constituents; automated, without microscopy
583	-0.95213175	-56.255814	EHR_measurements	2212244	2212244	Calcium; urine quantitative, timed specimen
584	34.513702	-65.34509	EHR_measurements	2212294	2212294	Creatinine; blood
585	-18.7377	-44.656376	EHR_measurements	2212320	2212320	Estradiol; total
586	55.686687	-55.30107	EHR_measurements	2212742	2212742	Thromboplastin time, partial (PTT); plasma or whole blood
587	-4.2500777	-40.202744	EHR_measurements	2212786	2212786	Immunoassay for tumor antigen, quantitative; CA 19-9
588	-15.325236	-81.24244	EHR_measurements	2212800	2212800	Immunofixation electrophoresis; serum
589	52.604343	-60.566216	EHR_measurements	2212885	2212885	Hepatitis B core antibody (HBcAb); total
590	52.174206	-55.83869	EHR_procedures	2213282	2213282	Level III - Surgical pathology, gross and microscopic examination Abortion, induced Abscess Aneurysm - arterial/ventricular Anus, tag Appendix, other than incidental Artery, atheromatous plaque Bartholin's gland cyst Bone fragment(s), other than pathologi
591	12.930708	-83.25711	EHR_procedures	2213283	2213283	Level IV - Surgical pathology, gross and microscopic examination Abortion - spontaneous/missed Artery, biopsy Bone marrow, biopsy Bone exostosis Brain/meninges, other than for tumor resection Breast, biopsy, not requiring microscopic evaluation of surgica
592	20.813242	-80.84821	EHR_procedures	2213284	2213284	Level V - Surgical pathology, gross and microscopic examination Adrenal, resection Bone - biopsy/curettings Bone fragment(s), pathologic fracture Brain, biopsy Brain/meninges, tumor resection Breast, excision of lesion, requiring microscopic evaluation of
593	-6.3562818	-53.813126	EHR_procedures	2213286	2213286	Decalcification procedure (List separately in addition to code for surgical pathology examination)
594	34.194187	-25.368948	EHR_procedures	2213292	2213292	Consultation and report on referred slides prepared elsewhere
595	-6.9853134	-38.540283	EHR_procedures	2213296	2213296	Pathology consultation during surgery; first tissue block, with frozen section(s), single specimen
596	-4.249999	-40.20261	EHR_procedures	2213297	2213297	Pathology consultation during surgery; each additional tissue block with frozen section(s) (List separately in addition to code for primary procedure)
597	4.0726132	-82.66201	EHR_procedures	2213418	2213418	Immunization administration (includes percutaneous, intradermal, subcutaneous, or intramuscular injections); 1 vaccine (single or combination vaccine/toxoid)
598	-23.028307	-60.094376	EHR_procedures	2213419	2213419	Immunization administration (includes percutaneous, intradermal, subcutaneous, or intramuscular injections); each additional vaccine (single or combination vaccine/toxoid) (List separately in addition to code for primary procedure)
599	19.132507	-33.388554	EHR_procedures	2213572	2213572	Hemodialysis procedure with single evaluation by a physician or other qualified health care professional
600	2.4774277	-72.63642	EHR_procedures	2313614	2313614	Esophagus, gastroesophageal reflux test; with mucosal attached telemetry pH electrode placement, recording, analysis and interpretation
601	-33.48989	-47.163673	EHR_procedures	2313637	2313637	Determination of refractive state
602	26.5221	-22.76514	EHR_procedures	2313640	2313640	Gonioscopy (separate procedure)
603	-37.703136	-7.5817723	EHR_procedures	2313641	2313641	Computerized corneal topography, unilateral or bilateral, with interpretation and report
604	28.451605	-20.051706	EHR_procedures	2313647	2313647	Visual field examination, unilateral or bilateral, with interpretation and report; extended examination (eg, Goldmann visual fields with at least 3 isopters plotted and static determination within the central 30, or quantitative, automated threshold perim
605	15.093631	-11.300204	EHR_procedures	2313652	2313652	Ophthalmic biometry by partial coherence interferometry with intraocular lens power calculation
606	-7.4622335	0.1285656	EHR_procedures	2313654	2313654	Ophthalmoscopy, extended, with retinal drawing (eg, for retinal detachment, melanoma), with interpretation and report; initial
607	37.364243	-24.986422	EHR_procedures	2313657	2313657	Fluorescein angiography (includes multiframe imaging) with interpretation and report, unilateral or bilateral
608	14.916737	-20.889025	EHR_procedures	2313659	2313659	Fundus photography with interpretation and report
609	28.499514	-21.531553	EHR_procedures	2313666	2313666	External ocular photography with interpretation and report for documentation of medical progress (eg, close-up photography, slit lamp photography, goniophotography, stereo-photography)
610	-18.011444	-44.70316	EHR_procedures	2313667	2313667	Anterior segment imaging with interpretation and report; with specular microscopy and endothelial cell analysis
611	-5.28715	-21.161	EHR_procedures	2313669	2313669	Prescription of optical and physical characteristics of and fitting of contact lens, with medical supervision of adaptation; corneal lens, both eyes, except for aphakia
612	-9.444506	-54.14261	EHR_procedures	2313699	2313699	Binocular microscopy (separate diagnostic procedure)
613	-7.3360977	-78.90629	EHR_procedures	2313709	2313709	Treatment of swallowing dysfunction and/or oral function for feeding
614	-17.002726	-66.81274	EHR_procedures	2313727	2313727	Comprehensive audiometry threshold evaluation and speech recognition (92553 and 92556 combined)
615	-21.905733	-61.756443	EHR_procedures	2313735	2313735	Tympanometry (impedance testing)
616	-31.643877	-62.249725	EHR_procedures	2313736	2313736	Acoustic reflex testing, threshold
617	-8.622007	-68.31256	EHR_procedures	2313750	2313750	Distortion product evoked otoacoustic emissions; limited evaluation (to confirm the presence or absence of hearing disorder, 3-6 frequencies) or transient evoked otoacoustic emissions, with interpretation and report
618	-7.3360977	-78.90629	EHR_procedures	2313773	2313773	Motion fluoroscopic evaluation of swallowing function by cine or video recording
619	-20.96585	-62.0444	EHR_procedures	2313791	2313791	Cardioversion, elective, electrical conversion of arrhythmia; external
620	-8.210544	-30.230825	EHR_procedures	2313814	2313814	Electrocardiogram, routine ECG with at least 12 leads; with interpretation and report
621	16.970167	-83.09928	EHR_procedures	2313815	2313815	Electrocardiogram, routine ECG with at least 12 leads; tracing only, without interpretation and report
622	16.945007	-83.00081	EHR_procedures	2313816	2313816	Electrocardiogram, routine ECG with at least 12 leads; interpretation and report only
623	8.59775	-75.94771	EHR_procedures	2313820	2313820	Cardiovascular stress test using maximal or submaximal treadmill or bicycle exercise, continuous electrocardiographic monitoring, and/or pharmacological stress; supervision only, without interpretation and report
624	8.538614	-75.9384	EHR_procedures	2313821	2313821	Cardiovascular stress test using maximal or submaximal treadmill or bicycle exercise, continuous electrocardiographic monitoring, and/or pharmacological stress; tracing only, without interpretation and report
625	8.597731	-75.94774	EHR_procedures	2313822	2313822	Cardiovascular stress test using maximal or submaximal treadmill or bicycle exercise, continuous electrocardiographic monitoring, and/or pharmacological stress; interpretation and report only
626	23.329014	-57.689037	EHR_procedures	2313869	2313869	Echocardiography, transthoracic, real-time with image documentation (2D), includes M-mode recording, when performed, complete, with spectral Doppler echocardiography, and with color flow Doppler echocardiography
627	-33.29771	-64.97694	EHR_procedures	2313872	2313872	Echocardiography, transesophageal, real-time with image documentation (2D) (with or without M-mode recording); including probe placement, image acquisition, interpretation and report
628	-34.23205	-64.80581	EHR_procedures	2313879	2313879	Doppler echocardiography, pulsed wave and/or continuous wave with spectral display (List separately in addition to codes for echocardiographic imaging); complete
629	-34.23205	-64.80581	EHR_procedures	2313881	2313881	Doppler echocardiography color flow velocity mapping (List separately in addition to codes for echocardiography)
630	8.745554	-75.926285	EHR_procedures	2313882	2313882	Echocardiography, transthoracic, real-time with image documentation (2D), includes M-mode recording, when performed, during rest and cardiovascular stress test using treadmill, bicycle exercise and/or pharmacologically induced stress, with interpretation
631	7.971383	-34.541836	EHR_procedures	2313975	2313975	Duplex scan of extracranial arteries; complete bilateral study
632	20.473879	-36.100525	EHR_procedures	2313983	2313983	Complete bilateral noninvasive physiologic studies of upper or lower extremity arteries, 3 or more levels (eg, for lower extremity: ankle/brachial indices at distal posterior tibial and anterior tibial/dorsalis pedis arteries plus segmental blood pressure
633	32.417297	-79.82514	EHR_procedures	2313990	2313990	Duplex scan of extremity veins including responses to compression and other maneuvers; complete bilateral study
634	13.423455	-78.047745	EHR_procedures	2313991	2313991	Duplex scan of extremity veins including responses to compression and other maneuvers; unilateral or limited study
635	3.1406825	-72.94287	EHR_procedures	2313992	2313992	Duplex scan of arterial inflow and venous outflow of abdominal, pelvic, scrotal contents and/or retroperitoneal organs; complete study
636	2.4774277	-72.63642	EHR_procedures	2314004	2314004	Spirometry, including graphic record, total and timed vital capacity, expiratory flow rate measurement(s), with or without maximal voluntary ventilation
637	1.9376363	-69.15852	EHR_procedures	2314008	2314008	Bronchodilation responsiveness, spirometry as in 94010, pre- and post-bronchodilator administration
638	-7.335468	-53.49104	EHR_procedures	2314018	2314018	Respiratory flow volume loop
639	19.286993	-50.637936	EHR_procedures	2314026	2314026	Pressurized or nonpressurized inhalation treatment for acute airway obstruction for therapeutic purposes and/or for diagnostic purposes such as sputum induction with an aerosol generator, nebulizer, metered dose inhaler or intermittent positive pressure b
640	6.7960167	-24.033539	EHR_procedures	2314093	2314093	Ambulatory continuous glucose monitoring of interstitial tissue fluid via a subcutaneous sensor for a minimum of 72 hours; analysis, interpretation and report
641	8.767731	-78.26014	EHR_procedures	2314099	2314099	Polysomnography; age 6 years or older, sleep staging with 4 or more additional parameters of sleep, attended by a technologist
642	-7.9256945	-70.51883	EHR_procedures	2314100	2314100	Polysomnography; age 6 years or older, sleep staging with 4 or more additional parameters of sleep, with initiation of continuous positive airway pressure therapy or bilevel ventilation, attended by a technologist
643	-8.051387	-75.7187	EHR_procedures	2314119	2314119	Needle electromyography; 2 extremities with or without related paraspinal areas
644	29.480337	-38.78314	EHR_procedures	2314205	2314205	Intravenous infusion, hydration; each additional hour (List separately in addition to code for primary procedure)
645	32.164352	-55.54317	EHR_procedures	2314206	2314206	Intravenous infusion, for therapy, prophylaxis, or diagnosis (specify substance or drug); initial, up to 1 hour
646	38.218952	-64.400444	EHR_procedures	2314208	2314208	Intravenous infusion, for therapy, prophylaxis, or diagnosis (specify substance or drug); additional sequential infusion of a new drug/substance, up to 1 hour (List separately in addition to code for primary procedure)
647	-17.573442	-73.98308	EHR_procedures	2314213	2314213	Therapeutic, prophylactic, or diagnostic injection (specify substance or drug); subcutaneous or intramuscular
648	16.567099	-78.70068	EHR_procedures	2314215	2314215	Therapeutic, prophylactic, or diagnostic injection (specify substance or drug); intravenous push, single or initial substance/drug
649	32.21026	-55.577427	EHR_procedures	2314216	2314216	Therapeutic, prophylactic, or diagnostic injection (specify substance or drug); each additional sequential intravenous push of a new substance/drug (List separately in addition to code for primary procedure)
650	35.237034	-67.51617	EHR_procedures	2314217	2314217	Therapeutic, prophylactic, or diagnostic injection (specify substance or drug); each additional sequential intravenous push of the same substance/drug provided in a facility (List separately in addition to code for primary procedure)
651	27.318392	-78.32085	EHR_procedures	2314262	2314262	Physical therapy evaluation
652	33.862545	-82.75254	EHR_procedures	2314264	2314264	Occupational therapy evaluation
653	-30.155634	-64.045525	EHR_procedures	2314271	2314271	Application of a modality to 1 or more areas; vasopneumatic devices
654	-23.988129	-76.85715	EHR_procedures	2314284	2314284	Therapeutic procedure, 1 or more areas, each 15 minutes; therapeutic exercises to develop strength and endurance, range of motion and flexibility
655	-6.710735	-44.930004	EHR_procedures	2314287	2314287	Therapeutic procedure, 1 or more areas, each 15 minutes; gait training (includes stair climbing)
656	-23.976686	-76.6423	EHR_procedures	2314290	2314290	Manual therapy techniques (eg, mobilization/ manipulation, manual lymphatic drainage, manual traction), 1 or more regions, each 15 minutes
657	7.018635	-67.21779	EHR_procedures	2314294	2314294	Therapeutic activities, direct (one-on-one) patient contact (use of dynamic activities to improve functional performance), each 15 minutes
658	6.95927	-67.0302	EHR_procedures	2314297	2314297	Self-care/home management training (eg, activities of daily living (ADL) and compensatory training, meal preparation, safety procedures, and instructions in use of assistive technology devices/adaptive equipment) direct one-on-one contact, each 15 minutes
659	19.743813	-35.941357	EHR_procedures	2314302	2314302	Debridement (eg, high pressure waterjet with/without suction, sharp selective debridement with scissors, scalpel and forceps), open wound, (eg, fibrin, devitalized epidermis and/or dermis, exudate, debris, biofilm), including topical application(s), wound
660	45.937325	-53.811344	EHR_procedures	2314318	2314318	Medical nutrition therapy; initial assessment and intervention, individual, face-to-face with the patient, each 15 minutes
661	47.6474	-54.243576	EHR_procedures	2314319	2314319	Medical nutrition therapy; re-assessment and intervention, individual, face-to-face with the patient, each 15 minutes
662	2.488653	-73.56845	EHR_conditions	23325	23325	Heartburn
663	25.6924	-78.52635	EHR_conditions	24134	24134	Neck pain
664	-4.249999	-40.20261	EHR_conditions	24609	24609	Hypoglycemia
665	10.563115	-54.53765	EHR_procedures	2514402	2514402	Initial observation care, per day, for the evaluation and management of a patient, which requires these 3 key components: A comprehensive history; A comprehensive examination; and Medical decision making of moderate complexity. Counseling and/or coordinat
666	39.758327	-81.08675	EHR_procedures	2514403	2514403	Initial observation care, per day, for the evaluation and management of a patient, which requires these 3 key components: A comprehensive history; A comprehensive examination; and Medical decision making of high complexity. Counseling and/or coordination
667	40.967354	-52.2434	EHR_procedures	2514404	2514404	Initial hospital care, per day, for the evaluation and management of a patient, which requires these 3 key components: A detailed or comprehensive history; A detailed or comprehensive examination; and Medical decision making that is straightforward or of
668	40.337578	-53.974335	EHR_procedures	2514405	2514405	Initial hospital care, per day, for the evaluation and management of a patient, which requires these 3 key components: A comprehensive history; A comprehensive examination; and Medical decision making of moderate complexity. Counseling and/or coordination
669	30.358263	-51.979893	EHR_procedures	2514406	2514406	Initial hospital care, per day, for the evaluation and management of a patient, which requires these 3 key components: A comprehensive history; A comprehensive examination; and Medical decision making of high complexity. Counseling and/or coordination of
670	40.139263	-54.357235	EHR_procedures	2514407	2514407	Subsequent hospital care, per day, for the evaluation and management of a patient, which requires at least 2 of these 3 key components: A problem focused interval history; A problem focused examination; Medical decision making that is straightforward or o
671	19.01603	-70.59036	EHR_procedures	2514408	2514408	Subsequent hospital care, per day, for the evaluation and management of a patient, which requires at least 2 of these 3 key components: An expanded problem focused interval history; An expanded problem focused examination; Medical decision making of moder
672	26.288694	-56.903584	EHR_procedures	2514409	2514409	Subsequent hospital care, per day, for the evaluation and management of a patient, which requires at least 2 of these 3 key components: A detailed interval history; A detailed examination; Medical decision making of high complexity. Counseling and/or coor
673	41.87342	-50.579243	EHR_procedures	2514413	2514413	Hospital discharge day management; 30 minutes or less
674	35.401466	-46.45055	EHR_procedures	2514414	2514414	Hospital discharge day management; more than 30 minutes
675	40.968117	-57.01084	EHR_procedures	2514441	2514441	Critical care, evaluation and management of the critically ill or critically injured patient; first 30-74 minutes
676	1.8046473	-15.414268	EHR_procedures	2514521	2514521	Initial comprehensive preventive medicine evaluation and management of an individual including an age and gender appropriate history, examination, counseling/anticipatory guidance/risk factor reduction interventions, and the ordering of laboratory/diagnos
677	-12.197796	-62.747353	EHR_procedures	2514528	2514528	Periodic comprehensive preventive medicine reevaluation and management of an individual including an age and gender appropriate history, examination, counseling/anticipatory guidance/risk factor reduction interventions, and the ordering of laboratory/diag
678	-26.879267	-36.62534	EHR_procedures	2514529	2514529	Periodic comprehensive preventive medicine reevaluation and management of an individual including an age and gender appropriate history, examination, counseling/anticipatory guidance/risk factor reduction interventions, and the ordering of laboratory/diag
679	-27.706982	-59.057945	EHR_conditions	25297	25297	Acute pharyngitis
680	39.101738	-63.00266	EHR_conditions	254061	254061	Pleural effusion
681	9.553816	-78.59735	EHR_conditions	254761	254761	Cough
682	-2.907411	-57.87291	EHR_conditions	255573	255573	Chronic obstructive lung disease
683	-9.735468	-26.59943	EHR_conditions	255919	255919	Finding of head and neck region
684	12.233018	-76.838196	EHR_conditions	257007	257007	Allergic rhinitis
685	-22.58275	-68.62582	EHR_conditions	257011	257011	Acute upper respiratory infection
686	-7.4780836	-53.24109	EHR_conditions	257012	257012	Chronic sinusitis
687	-14.353193	-77.35656	EHR_conditions	257683	257683	Posterior rhinorrhea
688	-21.391169	-71.44604	EHR_conditions	257907	257907	Disorder of lung
689	-3.723805	-36.833817	EHR_conditions	259153	259153	Pain in throat
690	-24.3545	-71.1371	EHR_conditions	260139	260139	Acute bronchitis
691	41.0403	-19.586143	EHR_drugs	2718651	2718651	Unclassified drugs
692	4.9062	-42.038536	EHR_procedures	2726351	2726351	Insertion of Infusion Device into Superior Vena Cava, Percutaneous Approach
693	26.252798	-19.630877	EHR_procedures	2741512	2741512	Replacement of Right Lens with Synthetic Substitute, Percutaneous Approach
694	-18.79772	-35.730415	EHR_procedures	2746773	2746773	Excision of Stomach, Via Natural or Artificial Opening Endoscopic, Diagnostic
695	-19.75388	-37.391323	EHR_procedures	2746803	2746803	Excision of Duodenum, Via Natural or Artificial Opening Endoscopic, Diagnostic
696	27.561886	-32.170998	EHR_conditions	27674	27674	Nausea and vomiting
697	-8.050883	-75.71964	EHR_procedures	2771416	2771416	Removal of Internal Fixation Device from Lumbar Vertebral Joint, Open Approach
698	-7.0760093	-73.46106	EHR_procedures	2785785	2785785	Introduction of Anti-inflammatory into Peripheral Nerves and Plexi, Percutaneous Approach
699	-7.0745378	-73.46163	EHR_procedures	2785786	2785786	Introduction of Anesthetic Agent into Peripheral Nerves and Plexi, Percutaneous Approach
700	-8.050341	-75.71988	EHR_procedures	2787291	2787291	Monitoring of Peripheral Nervous Electrical Activity, Intraoperative, External Approach
701	-0.85362244	-35.4777	EHR_procedures	2788124	2788124	Fluoroscopy of Right Lower Extremity Arteries using Low Osmolar Contrast
702	-1.1156148	-43.027557	EHR_procedures	2788815	2788815	Robotic Assisted Procedure of Trunk Region, Percutaneous Endoscopic Approach
703	-7.07631	-73.461174	EHR_procedures	2791214	2791214	Fluoroscopy of Lumbar Facet Joint(s) using Low Osmolar Contrast
704	10.135223	-77.14663	EHR_measurements	3000067	3000067	Parathyrin.intact [Mass/volume] in Serum or Plasma
705	28.7663	-55.37672	EHR_measurements	3000185	3000185	Iron saturation [Mass Fraction] in Serum or Plasma
706	27.175135	-59.57712	EHR_measurements	3000285	3000285	Sodium [Moles/volume] in Blood
707	22.706564	-63.12308	EHR_measurements	3000330	3000330	Specific gravity of Urine by Test strip
708	22.613272	-63.169533	EHR_measurements	3000348	3000348	Leukocyte esterase [Presence] in Urine by Test strip
709	-6.7454844	-51.710117	EHR_measurements	3000366	3000366	Gas flow FEV 25%-75% airway
710	43.078312	-43.986897	EHR_measurements	3000483	3000483	Glucose [Mass/volume] in Blood
711	12.538907	-52.432144	EHR_measurements	3000494	3000494	Fungus identified in Specimen by Culture
712	5.5450954	-81.38873	EHR_measurements	3000593	3000593	Cobalamin (Vitamin B12) [Mass/volume] in Serum or Plasma
713	26.478447	-49.42174	EHR_measurements	3000620	3000620	Complement C3 [Mass/volume] in Serum or Plasma
714	56.019524	-51.281803	EHR_measurements	3000905	3000905	Leukocytes [#/volume] in Blood by Automated count
715	16.064598	-90.02205	EHR_measurements	3000963	3000963	Hemoglobin [Mass/volume] in Blood
716	23.604418	-62.69717	EHR_measurements	3001008	3001008	Epithelial cells.squamous [#/area] in Urine sediment by Microscopy high power field
717	8.332704	-83.68615	EHR_measurements	3001019	3001019	Free T4 and TSH panel - Serum or Plasma
718	25.75056	-58.631496	EHR_measurements	3001079	3001079	Blood group antibody screen [Presence] in Serum or Plasma
719	28.703485	-55.337887	EHR_measurements	3001122	3001122	Ferritin [Mass/volume] in Serum or Plasma
720	12.758039	-85.08976	EHR_measurements	3001420	3001420	Magnesium [Mass/volume] in Serum or Plasma
721	11.540673	-86.93659	EHR_measurements	3001490	3001490	Nucleated erythrocytes [#/volume] in Blood
722	26.101107	-50.565544	EHR_measurements	3001582	3001582	Protein/Creatinine [Mass Ratio] in Urine
723	29.808342	-60.567196	EHR_measurements	3001802	3001802	Microalbumin/Creatinine [Mass Ratio] in Urine
724	-10.963885	-34.28317	EHR_measurements	3001894	3001894	Volume of Semen
725	53.362034	-47.716415	EHR_measurements	3002109	3002109	Cholesterol in LDL/Cholesterol in HDL [Mass Ratio] in Serum or Plasma
726	1.6202012	-65.66269	EHR_measurements	3002384	3002384	Cancer Ag 125 [Units/volume] in Body fluid
727	55.52531	-51.302593	EHR_measurements	3002385	3002385	Erythrocyte distribution width [Ratio]
728	28.820105	-55.46525	EHR_measurements	3002400	3002400	Iron [Mass/volume] in Serum or Plasma
729	24.060863	-68.2893	EHR_measurements	3002582	3002582	Erythrocytes [#/volume] in Urine
730	19.452623	-69.94491	EHR_measurements	3002619	3002619	Bacteria identified in Specimen by Culture
731	21.987589	-53.570477	EHR_measurements	3003215	3003215	Lymphocytes [#/volume] in Blood by Manual count
732	55.53152	-51.303005	EHR_measurements	3003338	3003338	MCHC [Mass/volume]
733	12.101576	-67.47495	EHR_measurements	3003396	3003396	Base excess in Arterial blood by calculation
734	13.445686	-81.40194	EHR_measurements	3003458	3003458	Phosphate [Moles/volume] in Serum or Plasma
735	56.035076	-51.26663	EHR_measurements	3003467	3003467	Lymphocytes [#/volume] in Body fluid
736	25.845247	-58.646156	EHR_measurements	3003694	3003694	ABO and Rh group [Type] in Blood
737	23.151121	-69.38023	EHR_measurements	3003981	3003981	EKG Study observation overall (narrative)
738	6.101915	-2.5487974	EHR_measurements	3004249	3004249	Systolic blood pressure
739	12.381448	-87.48613	EHR_measurements	3004327	3004327	Lymphocytes [#/volume] in Blood by Automated count
740	17.109463	-88.329315	EHR_measurements	3004410	3004410	Hemoglobin A1c/Hemoglobin.total in Blood
741	17.726517	-88.590805	EHR_measurements	3004501	3004501	Glucose [Mass/volume] in Serum or Plasma
742	-2.8066952	-26.944706	EHR_observations	3004518	3004518	Cigarettes smoked current (pack per day) - Reported
743	22.807388	-64.106125	EHR_measurements	3004562	3004562	Bacteria [Presence] in Urine sediment by Light microscopy
744	19.404146	-90.69396	EHR_measurements	3004691	3004691	Service comment
745	52.990166	-60.379	EHR_measurements	3004722	3004722	Prolactin [Mass/volume] in Serum or Plasma
746	17.316133	-76.780205	EHR_measurements	3004905	3004905	Lipase [Enzymatic activity/volume] in Serum or Plasma
747	-17.26537	-36.763374	EHR_procedures	3004914	3004914	MR Breast - bilateral
748	-8.070958	-45.51972	EHR_measurements	3004944	3004944	Lidocaine [Mass/volume] in Serum or Plasma
749	13.978527	-24.630905	EHR_measurements	3005131	3005131	Glucose mean value [Mass/volume] in Blood Estimated from glycated hemoglobin
750	10.07207	-52.146015	EHR_measurements	3005401	3005401	Folate+Cyanocobalamin [Interpretation] in Serum or Blood
751	39.39343	-35.849228	EHR_measurements	3005456	3005456	Potassium [Moles/volume] in Blood
752	-18.493458	-55.505917	EHR_measurements	3005719	3005719	IgG [Mass/volume] in Serum or Plasma
753	-4.2499905	-40.202446	EHR_measurements	3005833	3005833	Gas panel - Blood
754	52.226707	-54.4979	EHR_measurements	3006093	3006093	Chlamydia trachomatis DNA [Presence] in Specimen by NAA with probe detection
755	53.216976	-66.471954	EHR_measurements	3006262	3006262	Parainfluenza virus 3 RNA [Presence] in Specimen by NAA with probe detection
756	16.819025	-83.4556	EHR_measurements	3006277	3006277	QRS axis
757	10.972173	-22.945795	EHR_procedures	3006495	3006495	US Breast - left
758	44.573	-60.8124	EHR_measurements	3006576	3006576	Bicarbonate [Moles/volume] in Blood
759	6.0099497	-85.431244	EHR_measurements	3006615	3006615	Calciferol (Vit D2) [Mass/volume] in Serum or Plasma
760	20.972626	-73.66495	EHR_measurements	3006653	3006653	Thiamine [Moles/volume] in Blood
761	-0.9242946	-56.08516	EHR_measurements	3006661	3006661	Calcium [Mass/volume] in Urine
762	16.064787	-90.02167	EHR_measurements	3006696	3006696	Leukocytes [#/volume] in Specimen by Automated count
763	16.815449	-83.45433	EHR_measurements	3006698	3006698	P wave axis
764	17.829103	-88.72569	EHR_measurements	3006906	3006906	Calcium [Mass/volume] in Serum or Plasma
765	18.264706	-90.818634	EHR_measurements	3006923	3006923	Alanine aminotransferase [Enzymatic activity/volume] in Serum or Plasma
766	4.8847413	-82.88037	EHR_measurements	3007070	3007070	Cholesterol in HDL [Mass/volume] in Serum or Plasma
767	27.013361	-54.183872	EHR_measurements	3007124	3007124	Reticulocytes/100 erythrocytes in Blood by Automated count
768	-20.374321	-55.732464	EHR_measurements	3007164	3007164	IgA [Mass/volume] in Serum or Plasma
769	25.806496	-70.25038	EHR_measurements	3007220	3007220	Creatine kinase [Enzymatic activity/volume] in Serum or Plasma
770	47.655704	-65.47129	EHR_measurements	3007242	3007242	Bilirubin.indirect [Moles/volume] in Serum or Plasma
771	27.000584	-65.46213	EHR_measurements	3007350	3007350	Amorphous sediment [Presence] in Urine sediment by Light microscopy
772	19.14165	-81.30283	EHR_measurements	3007359	3007359	Bilirubin.indirect [Mass/volume] in Serum or Plasma
773	33.55279	-37.456768	EHR_measurements	3007685	3007685	Hepatitis C virus Ab [Units/volume] in Serum
774	16.819708	-83.45526	EHR_measurements	3007794	3007794	P-R Interval
775	2.7722094	-30.12955	EHR_measurements	3007876	3007876	Appearance of Urine
776	49.95771	-53.050995	EHR_observations	3008031	3008031	Date last dose
777	31.3467	-53.47246	EHR_measurements	3008037	3008037	Lactate [Moles/volume] in Venous blood
778	-2.7775564	-10.344049	EHR_procedures	3008144	3008144	MG Breast - right Diagnostic
779	22.428991	-63.493168	EHR_measurements	3008204	3008204	Clarity of Urine
780	30.143501	-39.960007	EHR_measurements	3008295	3008295	Osmolality of Serum or Plasma
781	12.384367	-87.48368	EHR_measurements	3008342	3008342	Neutrophils/100 leukocytes in Blood by Automated count
782	5.84577	-81.11793	EHR_measurements	3008598	3008598	Thyroxine (T4) free [Mass/volume] in Serum or Plasma
783	23.834024	-53.949036	EHR_measurements	3008757	3008757	Leukocyte morphology finding [Identifier] in Blood
784	-17.781681	-57.484035	EHR_measurements	3008893	3008893	Testosterone [Mass/volume] in Serum or Plasma
785	36.693275	-38.479836	EHR_measurements	3008934	3008934	Reagin Ab [Titer] in Serum
786	55.27075	-57.42468	EHR_measurements	3009035	3009035	Cobalamin (Vitamin B12) [Moles/volume] in Serum or Plasma
787	5.0821257	-82.23843	EHR_measurements	3009201	3009201	Thyrotropin [Units/volume] in Serum or Plasma
788	-14.456673	-40.497723	EHR_measurements	3009214	3009214	Lutropin [Units/volume] in Serum or Plasma
789	22.705954	-63.121365	EHR_measurements	3009261	3009261	Glucose [Presence] in Urine by Test strip
790	-7.0760093	-73.46106	EHR_procedures	3009302	3009302	MR Cervical spine
791	34.652027	-26.61258	EHR_measurements	3009445	3009445	Proteinase 3 Ab [Units/volume] in Serum
792	39.540512	-35.907158	EHR_measurements	3009542	3009542	Hematocrit [Volume Fraction] of Blood
793	4.8418303	-31.11935	EHR_measurements	3009596	3009596	Cholesterol in VLDL [Mass/volume] in Serum or Plasma by calculation
794	-8.071014	-45.51975	EHR_measurements	3009609	3009609	Carbon dioxide, total [Moles/volume] in Arterial blood
795	-7.3113794	-40.011806	EHR_measurements	3009682	3009682	Cortisol [Mass/volume] in Serum or Plasma
796	16.064604	-90.02173	EHR_measurements	3009744	3009744	MCHC [Mass/volume] by Automated count
797	6.8850822	-55.4995	EHR_measurements	3009797	3009797	Basophils/100 leukocytes in Blood by Manual count
798	-1.9632968	-77.64866	EHR_observations	3009854	3009854	Diagnostic imaging study
799	22.010653	-53.56169	EHR_measurements	3009932	3009932	Eosinophils [#/volume] in Blood by Manual count
800	4.8572545	-81.97105	EHR_measurements	3009966	3009966	Cholesterol in LDL [Mass/volume] in Serum or Plasma by Direct assay
801	31.344343	-53.192234	EHR_measurements	3010140	3010140	Carbon dioxide, total [Moles/volume] in Venous blood
802	34.78303	-67.78869	EHR_measurements	3010156	3010156	C reactive protein [Mass/volume] in Serum or Plasma by High sensitivity method
803	-2.7684615	-30.59749	EHR_measurements	3010421	3010421	pH of Blood
804	12.380742	-87.48367	EHR_measurements	3010457	3010457	Eosinophils/100 leukocytes in Blood by Automated count
805	53.24727	-72.369545	EHR_measurements	3011149	3011149	Choriogonadotropin.beta subunit (pregnancy test) [Presence] in Serum or Plasma
806	4.394925	-82.959625	EHR_measurements	3011163	3011163	Cholesterol.total/Cholesterol in HDL [Mass Ratio] in Serum or Plasma
807	43.12058	-52.061726	EHR_measurements	3011298	3011298	Bacteria identified in Specimen by Anaerobe culture
808	42.184486	-59.85997	EHR_measurements	3011367	3011367	Oxygen saturation Calculated from oxygen partial pressure in Blood
809	52.226406	-54.497913	EHR_measurements	3011371	3011371	Neisseria gonorrhoeae DNA [Presence] in Specimen by NAA with probe detection
810	22.613272	-63.169533	EHR_measurements	3011397	3011397	Hemoglobin [Presence] in Urine by Test strip
811	4.404914	-43.236187	EHR_measurements	3011461	3011461	Vancomycin [Mass/volume] in Serum or Plasma --peak
812	-6.745215	-51.710495	EHR_measurements	3011505	3011505	FEV1/FVC
813	41.153263	-25.528954	EHR_measurements	3011520	3011520	Treponema pallidum Ab [Presence] in Serum by Immunoassay
814	20.084204	-66.22085	EHR_measurements	3011557	3011557	Peak inspiratory gas flow setting Ventilator
815	15.941168	-41.421326	EHR_measurements	3011565	3011565	Microscopic observation [Identifier] in Tissue by Gram stain
816	38.80969	-53.711006	EHR_measurements	3011648	3011648	Oxygen content in Venous blood
817	13.43721	-81.42422	EHR_measurements	3011904	3011904	Phosphate [Mass/volume] in Serum or Plasma
818	12.384378	-87.48389	EHR_measurements	3011948	3011948	Monocytes/100 leukocytes in Blood by Automated count
819	30.639114	-50.601994	EHR_measurements	3011987	3011987	Polychromasia [Presence] in Blood by Light microscopy
820	16.06465	-90.02177	EHR_measurements	3012030	3012030	MCH [Entitic mass] by Automated count
821	12.766197	-85.07113	EHR_measurements	3012095	3012095	Magnesium [Moles/volume] in Serum or Plasma
822	35.520187	-25.917702	EHR_measurements	3012110	3012110	Lysozyme [Mass/volume] in Serum or Plasma
823	53.217068	-66.47205	EHR_measurements	3012158	3012158	Parainfluenza virus 2 RNA [Presence] in Specimen by NAA with probe detection
824	34.63081	-30.342487	EHR_measurements	3012202	3012202	Varicella zoster virus DNA [Presence] in Specimen by NAA with probe detection
825	24.829983	-49.34394	EHR_measurements	3012336	3012336	Haptoglobin [Mass/volume] in Serum or Plasma
826	19.980955	-66.691864	EHR_measurements	3012410	3012410	Tidal volume setting Ventilator
827	-24.672533	-73.21858	EHR_procedures	3012445	3012445	MR Lumbar spine
828	-33.2533	-54.981663	EHR_measurements	3012471	3012471	Hemoglobin.gastrointestinal.lower [Presence] in Stool by Immunoassay
829	31.737865	-53.073456	EHR_measurements	3012501	3012501	Base excess in Blood by calculation
830	30.09081	-60.147533	EHR_measurements	3012516	3012516	Albumin [Mass/volume] in Urine
831	16.93971	-34.26015	EHR_measurements	3012708	3012708	HLA-A2 [Presence]
832	23.865469	-53.984943	EHR_measurements	3012764	3012764	Erythrocyte morphology finding [Identifier] in Blood
833	31.02262	-46.717064	EHR_measurements	3012796	3012796	Blood product type
834	6.101932	-2.5487497	EHR_measurements	3012888	3012888	Diastolic blood pressure
835	16.819708	-83.45687	EHR_measurements	3013078	3013078	R-R interval by EKG
836	-19.846006	-35.838856	EHR_measurements	3013139	3013139	Helicobacter pylori Ag [Presence] in Stool
837	-2.7684615	-30.59749	EHR_measurements	3013290	3013290	Carbon dioxide [Partial pressure] in Blood
838	12.384378	-87.48389	EHR_measurements	3013429	3013429	Basophils [#/volume] in Blood by Automated count
839	10.918445	-54.34019	EHR_measurements	3013527	3013527	Hepatitis B virus core IgM Ab [Presence] in Serum
840	-19.988207	-52.98574	EHR_measurements	3013603	3013603	Prostate specific Ag [Mass/volume] in Serum or Plasma
841	12.38381	-87.48301	EHR_measurements	3013650	3013650	Neutrophils [#/volume] in Blood by Automated count
842	17.829103	-88.72569	EHR_measurements	3013682	3013682	Urea nitrogen [Mass/volume] in Serum or Plasma
843	42.18466	-59.860092	EHR_measurements	3013702	3013702	Oxygen [Partial pressure] adjusted to patient's actual temperature in Blood
844	18.264706	-90.818634	EHR_measurements	3013721	3013721	Aspartate aminotransferase [Enzymatic activity/volume] in Serum or Plasma
845	13.341738	-53.267628	EHR_measurements	3013731	3013731	Hepatitis B virus surface Ab [Units/volume] in Serum or Plasma by Immunoassay
846	-2.26523	-9.313314	EHR_procedures	3013772	3013772	MG Breast - bilateral Diagnostic
847	-23.168951	-34.08063	EHR_measurements	3013801	3013801	Hepatitis C virus Ab [Presence] in Serum or Plasma by Immunoassay
848	27.242504	-80.63949	EHR_measurements	3013826	3013826	Glucose [Moles/volume] in Serum or Plasma
849	26.369528	-75.1873	EHR_measurements	3013861	3013861	Lipoprotein a [Mass/volume] in Serum or Plasma
850	15.971712	-41.420383	EHR_measurements	3013867	3013867	Bacteria identified in Specimen by Aerobe culture
851	12.384367	-87.48368	EHR_measurements	3013869	3013869	Basophils/100 leukocytes in Blood by Automated count
852	38.444336	-70.35343	EHR_measurements	3014007	3014007	Fractional oxyhemoglobin in Arterial blood
853	22.61313	-63.169487	EHR_measurements	3014051	3014051	Protein [Presence] in Urine by Test strip
854	-0.2728038	-44.260757	EHR_measurements	3014111	3014111	Lactate [Moles/volume] in Serum or Plasma
855	35.359734	-30.542288	EHR_measurements	3014300	3014300	Beta 2 glycoprotein 1 IgM Ab [Units/volume] in Serum
856	17.829132	-88.725494	EHR_measurements	3014576	3014576	Chloride [Moles/volume] in Serum or Plasma
857	14.300846	-67.66846	EHR_measurements	3014637	3014637	Bicarbonate [Moles/volume] in Specimen
858	17.280043	-24.218727	EHR_measurements	3015110	3015110	Color of Stone
859	30.932615	-57.22739	EHR_measurements	3015183	3015183	Erythrocyte sedimentation rate
860	53.44362	-59.737305	EHR_measurements	3015377	3015377	Calcium [Moles/volume] in Serum or Plasma
861	17.829132	-88.725494	EHR_measurements	3015632	3015632	Carbon dioxide, total [Moles/volume] in Serum or Plasma
862	38.861282	-81.300766	EHR_measurements	3015736	3015736	pH of Urine
863	40.29601	-43.900616	EHR_measurements	3015746	3015746	Specimen source identified
864	32.979034	-36.42182	EHR_measurements	3015947	3015947	Phencyclidine [Mass/volume] in Specimen
865	38.643105	-61.59697	EHR_measurements	3015956	3015956	Eosinophils/100 leukocytes in Blood by Manual count
866	5.258301	-44.427757	EHR_measurements	3015968	3015968	Oxygen [Partial pressure] saturation adjusted to 0.5 in Arterial blood
867	9.560624	-19.320702	EHR_measurements	3016251	3016251	Hemoglobin.gastrointestinal [Presence] in Stool
868	33.670513	-46.66142	EHR_measurements	3016407	3016407	Fibrinogen [Mass/volume] in Platelet poor plasma by Coagulation assay
869	-17.546648	-61.62504	EHR_measurements	3016426	3016426	Methylmalonate [Moles/volume] in Serum or Plasma
870	17.939135	-89.19489	EHR_measurements	3016723	3016723	Creatinine [Mass/volume] in Serum or Plasma
871	26.369669	-75.184975	EHR_measurements	3016724	3016724	Homocysteine [Moles/volume] in Serum or Plasma
872	-21.783962	-57.264046	EHR_measurements	3016750	3016750	Collection duration of Urine
873	48.145924	-75.05536	EHR_measurements	3016771	3016771	Amylase [Enzymatic activity/volume] in Serum or Plasma
874	-4.5586863	-43.55005	EHR_measurements	3016798	3016798	Oxygen [Partial pressure] saturation adjusted to 0.5 in Venous blood
875	6.262866	-34.343906	EHR_measurements	3016948	3016948	Activated clotting time (ACT) of Blood by Coagulation assay
876	-9.844771	-69.95809	EHR_measurements	3016991	3016991	Thyroxine (T4) [Mass/volume] in Serum or Plasma
877	-12.691985	-0.8084965	EHR_procedures	3017004	3017004	US Breast - right limited
878	28.616018	-27.166145	EHR_measurements	3017013	3017013	Tricyclic antidepressants [Presence] in Urine
879	22.107431	-52.06862	EHR_measurements	3017161	3017161	Band form neutrophils/100 leukocytes in Body fluid
880	30.15231	-60.05462	EHR_measurements	3017250	3017250	Creatinine [Mass/volume] in Urine
881	38.564777	-61.36804	EHR_measurements	3017501	3017501	Neutrophils [#/volume] in Blood by Manual count
882	29.249758	-27.296848	EHR_measurements	3017509	3017509	Phencyclidine [Presence] in Urine
883	13.818835	-67.34945	EHR_measurements	3017569	3017569	Oxygen content in Arterial blood
884	23.099415	-65.544426	EHR_measurements	3017575	3017575	Referral lab test results
885	30.7174	-82.5276	EHR_measurements	3017768	3017768	Volume [Flow] of 24 hour Urine
886	-31.951006	-62.47335	EHR_procedures	3017880	3017880	XR Knee 3 Views
887	9.093089	-83.55927	EHR_measurements	3017979	3017979	Hepatitis C virus IgG Ab [Presence] in Serum
888	24.060558	-68.28806	EHR_measurements	3018095	3018095	Leukocytes [#/volume] in Urine
889	4.426745	-29.474194	EHR_measurements	3018311	3018311	Urea nitrogen/Creatinine [Mass Ratio] in Serum or Plasma
890	5.731222	-68.57647	EHR_measurements	3018418	3018418	pH of Serum or Plasma
891	-18.843922	-37.476746	EHR_procedures	3018554	3018554	US Pelvis transvaginal
892	21.991573	-69.132965	EHR_measurements	3018677	3018677	aPTT in Platelet poor plasma by Coagulation assay
893	-19.416605	-38.5055	EHR_procedures	3018744	3018744	MG Breast - left Diagnostic
894	2.772159	-30.129585	EHR_measurements	3018834	3018834	Bilirubin.total [Presence] in Urine by Test strip
895	40.72633	-52.866814	EHR_measurements	3018920	3018920	Vancomycin [Mass/volume] in Serum or Plasma --trough
896	29.24976	-27.296858	EHR_measurements	3018952	3018952	Carboxy tetrahydrocannabinol [Mass/volume] in Urine
897	35.924072	-45.507965	EHR_measurements	3018954	3018954	Choriogonadotropin (pregnancy test) [Presence] in Urine
898	42.184643	-59.860134	EHR_measurements	3019060	3019060	Gas panel - Arterial blood
899	35.432816	-32.102985	EHR_measurements	3019174	3019174	dRVVT (LA screen)
900	31.60884	-61.761284	EHR_measurements	3019284	3019284	Hepatitis B virus surface Ag [Presence] in Serum
901	17.829103	-88.72569	EHR_measurements	3019550	3019550	Sodium [Moles/volume] in Serum or Plasma
902	16.064741	-90.021645	EHR_measurements	3019897	3019897	Erythrocyte distribution width [Ratio] by Automated count
903	25.075567	-82.12725	EHR_measurements	3019900	3019900	Cholesterol [Moles/volume] in Serum or Plasma
904	2.9766848	-48.15217	EHR_measurements	3019902	3019902	Methicillin resistant Staphylococcus aureus [Presence] in Specimen by Organism specific culture
905	11.967829	-67.42854	EHR_measurements	3019977	3019977	pH of Arterial blood
906	33.306942	-31.868309	EHR_measurements	3019978	3019978	Herpes simplex virus 2 DNA [Presence] in Specimen by NAA with probe detection
907	6.0099497	-85.431244	EHR_measurements	3020149	3020149	25-hydroxyvitamin D3 [Mass/volume] in Serum or Plasma
908	-6.7453327	-51.71035	EHR_measurements	3020158	3020158	Forced vital capacity [Volume] Respiratory system
909	16.064598	-90.02205	EHR_measurements	3020416	3020416	Erythrocytes [#/volume] in Blood by Automated count
910	31.021276	-56.620243	EHR_measurements	3020460	3020460	C reactive protein [Mass/volume] in Serum or Plasma
911	1.694914	-29.64198	EHR_measurements	3020509	3020509	Albumin/Globulin [Mass Ratio] in Serum or Plasma
912	18.066372	-90.50485	EHR_measurements	3020630	3020630	Protein [Mass/volume] in Serum or Plasma
913	43.497288	-61.181282	EHR_measurements	3020716	3020716	Inhaled oxygen concentration
914	28.616018	-27.166145	EHR_measurements	3021016	3021016	oxyCODONE [Presence] in Urine by Screen method
915	30.734747	-84.04283	EHR_measurements	3021044	3021044	Iron binding capacity [Mass/volume] in Serum or Plasma
916	23.330013	-70.89047	EHR_measurements	3021337	3021337	Troponin I.cardiac [Mass/volume] in Serum or Plasma
917	38.333572	-70.072655	EHR_measurements	3021347	3021347	Calcium.ionized [Moles/volume] in Serum or Plasma
918	38.410904	-53.81091	EHR_measurements	3021447	3021447	Carbon dioxide [Partial pressure] in Venous blood
919	55.845654	-50.81525	EHR_measurements	3021453	3021453	Eosinophils/100 leukocytes in Body fluid
920	37.204086	-39.78744	EHR_measurements	3021461	3021461	Reagin Ab [Presence] in Serum by RPR
921	22.61224	-63.170795	EHR_measurements	3021601	3021601	Nitrite [Presence] in Urine by Test strip
922	44.45298	-60.796505	EHR_measurements	3021800	3021800	Base deficit in Blood
923	18.196556	-90.580505	EHR_measurements	3021886	3021886	Globulin [Mass/volume] in Serum
924	16.818573	-83.45711	EHR_measurements	3022022	3022022	QRS duration
925	18.415148	-87.86502	EHR_measurements	3022035	3022035	Basic metabolic 2000 panel - Serum or Plasma
926	22.018053	-69.11053	EHR_measurements	3022217	3022217	INR in Platelet poor plasma by Coagulation assay
927	22.714073	-48.057083	EHR_measurements	3022227	3022227	Pathologist review of Blood tests
928	26.970612	-53.11551	EHR_measurements	3022250	3022250	Lactate dehydrogenase [Enzymatic activity/volume] in Serum or Plasma by Lactate to pyruvate reaction
929	21.61366	-51.648693	EHR_measurements	3022343	3022343	Variant lymphocytes/100 leukocytes in Body fluid by Manual count
930	38.63979	-61.5956	EHR_measurements	3022407	3022407	Monocytes/100 leukocytes in Blood by Manual count
931	33.210594	-82.25066	EHR_measurements	3022509	3022509	Hyaline casts [#/area] in Urine sediment by Microscopy low power field
932	22.613832	-63.170216	EHR_measurements	3022621	3022621	pH of Urine by Test strip
933	17.829103	-88.72569	EHR_measurements	3023103	3023103	Potassium [Moles/volume] in Serum or Plasma
934	46.83644	-68.605064	EHR_measurements	3023270	3023270	Clostridioides difficile toxin B [Presence] in Stool
935	16.064598	-90.02205	EHR_measurements	3023314	3023314	Hematocrit [Volume Fraction] of Blood by Automated count
936	16.939259	-34.25894	EHR_measurements	3023339	3023339	HLA-A1 [Presence]
937	31.12214	-52.117886	EHR_measurements	3023368	3023368	Bacteria identified in Blood by Culture
938	16.064787	-90.02144	EHR_measurements	3023599	3023599	MCV [Entitic volume] by Automated count
939	18.066061	-90.50266	EHR_measurements	3024128	3024128	Bilirubin.total [Mass/volume] in Serum or Plasma
940	16.463533	-60.835865	EHR_measurements	3024171	3024171	Respiratory rate
941	15.653941	-61.196705	EHR_observations	3024265	3024265	Body temperature measurement site
942	31.879066	-52.86331	EHR_measurements	3024354	3024354	Oxygen [Partial pressure] in Venous blood
943	1.9607131	-30.013615	EHR_measurements	3024386	3024386	Platelet mean volume [Entitic volume] in Blood by Rees-Ecker
944	18.066423	-90.50581	EHR_measurements	3024561	3024561	Albumin [Mass/volume] in Serum or Plasma
945	-6.7454844	-51.710117	EHR_measurements	3024653	3024653	FEV1
946	17.156044	-60.540157	EHR_measurements	3024882	3024882	Oxygen/Total gas setting [Volume Fraction] Ventilator
947	16.064598	-90.02205	EHR_measurements	3024929	3024929	Platelets [#/volume] in Blood by Automated count
948	53.216713	-66.472374	EHR_measurements	3025023	3025023	Rhinovirus RNA [Presence] in Specimen by NAA with probe detection
949	28.33637	-27.746721	EHR_measurements	3025255	3025255	Bacteria [#/area] in Urine sediment by Microscopy high power field
950	-3.557552	-56.10018	EHR_measurements	3025378	3025378	Microscopic observation [Identifier] in Cervix by Cyto stain
951	53.217068	-66.47205	EHR_measurements	3025634	3025634	Parainfluenza virus 1 RNA [Presence] in Specimen by NAA with probe detection
952	16.77518	-83.3359	EHR_measurements	3025809	3025809	Q-T interval
953	4.8847413	-82.88037	EHR_measurements	3025839	3025839	Triglyceride [Moles/volume] in Serum or Plasma
954	17.844013	-61.226112	EHR_measurements	3025853	3025853	Volume expired
955	1.0767486	-49.216488	EHR_measurements	3026008	3026008	Bacteria identified in Urine by Culture
956	-22.256556	-73.67722	EHR_procedures	3026061	3026061	XR Hand - right 3 Views
957	-4.434559	-36.112736	EHR_measurements	3026103	3026103	Zinc [Presence] in Blood
958	16.775354	-83.33572	EHR_measurements	3026258	3026258	Q-T interval corrected
959	31.6878	-47.206444	EHR_measurements	3026361	3026361	Erythrocytes [#/volume] in Blood
960	3.849504	-58.058376	EHR_measurements	3026446	3026446	Leukocytes [#/volume] in Body fluid by Manual count
961	14.228024	-77.10434	EHR_measurements	3026493	3026493	Urate [Moles/volume] in Serum or Plasma
962	52.140335	-61.79837	EHR_measurements	3026501	3026501	Reagin Ab [Titer] in Serum by RPR
963	26.021322	-47.07219	EHR_measurements	3026782	3026782	Osmolality of Urine
964	34.78479	-70.91007	EHR_measurements	3026893	3026893	Collection duration of Specimen
965	-12.300504	-33.010036	EHR_measurements	3026910	3026910	Gamma glutamyl transferase [Enzymatic activity/volume] in Serum or Plasma
966	6.101805	-2.548779	EHR_measurements	3027018	3027018	Heart rate
967	4.884822	-82.88114	EHR_measurements	3027114	3027114	Cholesterol [Mass/volume] in Serum or Plasma
968	22.61352	-63.171085	EHR_measurements	3027162	3027162	Color of Urine
969	23.45711	-57.39599	EHR_measurements	3027172	3027172	Left ventricular Ejection fraction
970	31.34358	-53.192535	EHR_measurements	3027273	3027273	Bicarbonate [Moles/volume] in Venous blood
971	-2.7684615	-30.59749	EHR_measurements	3027315	3027315	Oxygen [Partial pressure] in Blood
972	16.819674	-83.45593	EHR_measurements	3027358	3027358	T wave axis
973	22.00904	-53.60488	EHR_measurements	3027368	3027368	Neutrophils/100 leukocytes in Blood by Manual count
974	-6.9973035	-54.78995	EHR_measurements	3027401	3027401	Testosterone Free/Testosterone.total in Serum or Plasma
975	39.397255	-35.81041	EHR_measurements	3027484	3027484	Hemoglobin [Mass/volume] in Blood by calculation
976	19.184843	-81.29802	EHR_measurements	3027597	3027597	Bilirubin.direct [Mass/volume] in Serum or Plasma
977	6.1019077	-2.5487583	EHR_measurements	3027598	3027598	Mean blood pressure
978	9.483526	-67.82337	EHR_measurements	3027694	3027694	Calcium.ionized [Mass/volume] in Serum or Plasma
979	13.818612	-67.34789	EHR_measurements	3027801	3027801	Oxygen [Partial pressure] in Arterial blood
980	26.228495	-47.500984	EHR_measurements	3027920	3027920	Ovalocytes [Presence] in Blood by Light microscopy
981	11.967829	-67.42854	EHR_measurements	3027946	3027946	Carbon dioxide [Partial pressure] in Arterial blood
982	41.736946	-27.111523	EHR_measurements	3028045	3028045	Nuclear Ab pattern [Interpretation] in Body fluid by Immunofluorescence
983	6.0720544	-83.12816	EHR_measurements	3028288	3028288	Cholesterol in LDL [Mass/volume] in Serum or Plasma by calculation
984	19.146086	-70.39556	EHR_measurements	3028475	3028475	Transitional cells [Presence] in Urine sediment by Light microscopy
985	50.859203	-52.649097	EHR_observations	3028553	3028553	Vital signs
986	12.384378	-87.48389	EHR_measurements	3028615	3028615	Eosinophils [#/volume] in Blood by Automated count
987	46.228367	-64.81595	EHR_measurements	3028638	3028638	Bilirubin.direct [Moles/volume] in Serum or Plasma
988	36.89631	-76.637764	EHR_measurements	3028717	3028717	Thiamine [Mass/volume] in Blood
989	-34.04738	-50.67268	EHR_measurements	3029077	3029077	Cyclospora cayetanensis DNA [Presence] in Specimen by NAA with probe detection
990	29.180653	-52.51528	EHR_measurements	3029187	3029187	Natriuretic peptide.B prohormone N-Terminal [Mass/volume] in Serum or Plasma
991	34.63056	-30.34219	EHR_measurements	3029227	3029227	Varicella zoster virus DNA [#/volume] (viral load) in Specimen by NAA with probe detection
992	33.44091	-73.176056	EHR_measurements	3029511	3029511	Human papilloma virus DNA [Presence] in Specimen by NAA with probe detection
993	-33.880745	-50.808723	EHR_measurements	3029521	3029521	Vibrio sp DNA [Identifier] in Specimen by NAA with probe detection
994	2.5262568	-55.52704	EHR_measurements	3029859	3029859	Glomerular filtration rate/1.73 sq M.predicted [Volume Rate/Area] in Serum, Plasma or Blood by Cystatin C-based formula
995	42.18466	-59.85994	EHR_measurements	3030091	3030091	pH of Blood adjusted to patient's actual temperature
996	2.5262568	-55.52704	EHR_measurements	3030366	3030366	Cystatin C [Mass/volume] in Serum or Plasma
997	11.953387	-51.827225	EHR_measurements	3030526	3030526	Mycobacterium sp [Presence] in Specimen by Organism specific culture
998	56.07086	-51.014496	EHR_measurements	3030548	3030548	Basophils [#/volume] in Body fluid
999	25.022211	-57.3602	EHR_observations	3031084	3031084	Discharge diet (narrative)
1000	55.531178	-51.305573	EHR_measurements	3031141	3031141	Monocytes [#/volume] in Body fluid
1001	6.595586	-54.13912	EHR_procedures	3031563	3031563	CT Abdomen and Pelvis WO and W contrast IV
1002	-1.0496508	-67.59373	EHR_measurements	3032018	3032018	Cyclic citrullinated peptide IgG Ab [Presence] in Serum
1003	38.29778	-28.135836	EHR_measurements	3032071	3032071	Borrelia burgdorferi IgG and IgM panel - Serum
1004	10.999501	-47.915607	EHR_measurements	3032080	3032080	INR in Blood by Coagulation assay
1005	-7.7968516	-65.69889	EHR_measurements	3032155	3032155	Metanephrine Free [Moles/volume] in Serum or Plasma
1006	23.570286	-70.929886	EHR_measurements	3032652	3032652	Glasgow coma scale
1007	37.432823	-48.242577	EHR_measurements	3033053	3033053	Referral lab test method
1008	42.18466	-59.860092	EHR_measurements	3033203	3033203	Carbon dioxide [Partial pressure] adjusted to patient's actual temperature in Blood
1009	-33.372406	-50.747757	EHR_measurements	3033217	3033217	Shiga toxin stx gene [Identifier] in Specimen by NAA with probe detection
1010	35.753872	-45.795696	EHR_measurements	3033230	3033230	Cytomegalovirus DNA [#/volume] (viral load) in Specimen by NAA with probe detection
1011	47.89272	-72.66248	EHR_measurements	3033236	3033236	Creatine kinase.MB [Mass/volume] in Blood
1012	28.707651	-57.694313	EHR_measurements	3033308	3033308	Hyaline casts [Presence] in Urine sediment by Light microscopy
1013	-14.168654	-76.47091	EHR_measurements	3033504	3033504	Pyridoxal phosphate [Mass/volume] in Serum or Plasma
1014	12.383799	-87.4828	EHR_measurements	3033575	3033575	Monocytes [#/volume] in Blood by Automated count
1015	26.970371	-53.11577	EHR_measurements	3034022	3034022	Lactate dehydrogenase panel - Serum or Plasma
1016	21.987589	-53.570477	EHR_measurements	3034107	3034107	Monocytes [#/volume] in Blood by Manual count
1017	22.019337	-69.111	EHR_measurements	3034426	3034426	Prothrombin time (PT)
1018	35.539867	-74.769585	EHR_measurements	3034485	3034485	Albumin/Creatinine [Mass Ratio] in Urine
1019	1.6154789	-41.20841	EHR_measurements	3034773	3034773	Microscopic observation [Identifier] in Vaginal fluid by Non-gynecological cytology method
1020	30.355204	-43.333595	EHR_measurements	3034824	3034824	Hypochromia [Presence] in Blood
1021	33.306835	-31.868536	EHR_measurements	3035069	3035069	Herpes simplex virus 1 DNA [Presence] in Specimen by NAA with probe detection
1022	22.970123	-63.812843	EHR_measurements	3035124	3035124	Erythrocytes [#/area] in Urine sediment by Microscopy high power field
1023	22.612442	-63.169907	EHR_measurements	3035350	3035350	Ketones [Presence] in Urine by Test strip
1024	26.101107	-50.565544	EHR_measurements	3035511	3035511	Protein [Mass/volume] in Urine collected for unspecified duration
1025	45.842697	-74.777725	EHR_measurements	3035569	3035569	Folate [Mass/volume] in Red Blood Cells
1026	22.970123	-63.812843	EHR_measurements	3035583	3035583	Leukocytes [#/area] in Urine sediment by Microscopy high power field
1027	18.066114	-90.503716	EHR_measurements	3035995	3035995	Alkaline phosphatase [Enzymatic activity/volume] in Serum or Plasma
1028	-3.7956905	-25.299173	EHR_measurements	3036453	3036453	Pain severity [Score] Visual analog score
1029	33.671265	-46.661537	EHR_measurements	3036489	3036489	Thrombin time
1030	-34.016624	-50.26968	EHR_measurements	3036500	3036500	Entamoeba histolytica DNA [Presence] in Specimen by NAA with probe detection
1031	10.648423	-81.54185	EHR_measurements	3036987	3036987	Folate [Mass/volume] in Serum or Plasma
1032	-27.972841	-56.31803	EHR_measurements	3037110	3037110	Fasting glucose [Mass/volume] in Serum or Plasma
1033	-2.0438	-63.901546	EHR_procedures	3037128	3037128	MR Brain WO and W contrast IV
1034	3.0326757	-47.97824	EHR_measurements	3037167	3037167	Microscopic observation [Identifier] in Specimen by Gram stain
1035	35.753872	-45.795696	EHR_measurements	3037244	3037244	Yeast [#/area] in Urine sediment by Microscopy high power field
1036	49.95794	-53.0517	EHR_measurements	3037467	3037467	Urinalysis macro (dipstick) panel - Urine
1037	12.383097	-87.48031	EHR_measurements	3037511	3037511	Lymphocytes/100 leukocytes in Blood by Automated count
1038	1.6202012	-65.66269	EHR_measurements	3037551	3037551	Cancer Ag 125 [Units/volume] in Serum or Plasma
1039	14.228024	-77.10434	EHR_measurements	3037556	3037556	Urate [Mass/volume] in Serum or Plasma
1040	-22.340324	-62.59923	EHR_measurements	3037839	3037839	Renal function 2000 panel - Serum or Plasma
1041	38.643105	-61.59697	EHR_measurements	3038058	3038058	Lymphocytes/100 leukocytes in Blood by Manual count
1042	55.50161	-50.921368	EHR_measurements	3038104	3038104	Monocytes/100 leukocytes in Body fluid
1043	35.43282	-32.10276	EHR_measurements	3038184	3038184	Cytomegalovirus IgG Ab [Interpretation] in Serum or Plasma
1044	35.776363	-45.036903	EHR_measurements	3038288	3038288	Influenza virus B RNA [Presence] in Specimen by NAA with probe detection
1045	22.107431	-52.06862	EHR_measurements	3038972	3038972	Neutrophils [#/volume] in Body fluid by Manual count
1046	-9.642669	-25.28557	EHR_measurements	3039783	3039783	Alpha-1-fetoprotein.tumor marker [Mass/volume] in Serum or Plasma
1047	37.38547	-70.42823	EHR_measurements	3039928	3039928	Packed erythrocytes units given [#]
1048	-7.4629836	-48.015022	EHR_measurements	3040078	3040078	Metamyelocytes [#/volume] in Body fluid by Manual count
1049	39.37024	-29.534582	EHR_measurements	3041080	3041080	DNA double strand Ab [Presence] in Body fluid
1050	11.475601	-86.927826	EHR_measurements	3041084	3041084	Immature granulocytes [#/volume] in Blood by Automated count
1051	53.48409	-55.430103	EHR_measurements	3041364	3041364	Leukocyte clumps [Presence] in Urine by Automated
1052	53.21731	-66.47203	EHR_measurements	3041623	3041623	Adenovirus DNA [Presence] in Specimen by NAA with probe detection
1053	22.620192	-51.108757	EHR_measurements	3041717	3041717	Basophils [#/volume] in Body fluid by Manual count
1054	53.215714	-66.47163	EHR_measurements	3042194	3042194	Human metapneumovirus RNA [Presence] in Specimen by NAA with probe detection
1055	15.853973	-34.606056	EHR_measurements	3043072	3043072	HLA-B1 [Presence]
1056	49.958115	-53.05138	EHR_measurements	3043591	3043591	Medication route [Identifier] of Dose
1057	-19.204208	-60.93306	EHR_conditions	30437	30437	Gastro-esophageal reflux disease with esophagitis
1058	25.727678	-70.26809	EHR_measurements	3044054	3044054	Bacteria Identification [Presence] in Isolate by Culture
1059	53.216946	-66.471985	EHR_measurements	3044141	3044141	Influenza virus A Ag [Presence] in Nasopharynx
1060	53.50931	-65.93965	EHR_measurements	3044254	3044254	Respiratory syncytial virus RNA [Presence] in Specimen by NAA with probe detection
1061	21.613539	-51.648407	EHR_measurements	3044263	3044263	Variant lymphocytes [#/volume] in Body fluid by Manual count
1062	4.5291867	-83.20023	EHR_measurements	3044491	3044491	Cholesterol non HDL [Mass/volume] in Serum or Plasma
1063	-0.13797641	-54.886654	EHR_measurements	3044920	3044920	Orthostatic blood pressure
1064	35.776974	-45.03665	EHR_measurements	3044938	3044938	Influenza virus A RNA [Presence] in Specimen by NAA with probe detection
1065	-7.4629836	-48.015022	EHR_measurements	3045129	3045129	Metamyelocytes/100 leukocytes in Body fluid by Manual count
1066	17.8484	-61.220543	EHR_measurements	3045410	3045410	Minute volume setting Ventilator
1067	11.511466	-23.905483	EHR_measurements	3045683	3045683	HLA typing for celiac disease panel - Blood or Tissue
1068	27.438887	-52.399162	EHR_measurements	3045687	3045687	Sodium/Creatinine [Molar ratio] in Urine
1069	17.668116	-88.95839	EHR_measurements	3045716	3045716	Anion gap in Serum or Plasma
1070	53.216976	-66.471954	EHR_measurements	3045831	3045831	Influenza virus B Ag [Presence] in Nasopharynx
1071	48.094593	-65.94353	EHR_measurements	3046071	3046071	Choriogonadotropin.intact+Beta subunit [Units/volume] in Serum or Plasma
1072	33.671253	-46.66208	EHR_measurements	3046279	3046279	Procalcitonin [Mass/volume] in Serum or Plasma
1073	56.07086	-51.014496	EHR_measurements	3046321	3046321	Neutrophils [#/volume] in Body fluid
1074	39.066124	-27.417194	EHR_measurements	3046425	3046425	Mycobacterium tuberculosis tuberculin stimulated gamma interferon [Presence] in Blood
1075	26.021322	-47.07219	EHR_measurements	3047005	3047005	Sodium/Creatinine [Ratio] in Urine
1076	33.025238	-47.79468	EHR_measurements	3047181	3047181	Lactate [Moles/volume] in Blood
1077	14.459217	-22.60203	EHR_procedures	3047232	3047232	XR Knee 1 or 2 Views
1078	4.7022924	-47.94781	EHR_procedures	3047585	3047585	XR Foot - left 3 Views
1079	32.32031	-82.82678	EHR_procedures	3047597	3047597	XR Shoulder - left 2 Views
1080	22.45811	-74.776405	EHR_procedures	3047860	3047860	XR Chest 2 Views
1081	34.791103	-62.81187	EHR_procedures	3047927	3047927	XR Foot - right 3 Views
1082	-30.840813	-63.638176	EHR_procedures	3047973	3047973	XR Shoulder 2 Views
1083	-31.00314	-30.406633	EHR_procedures	3048058	3048058	MR Knee - right WO contrast
1084	-25.675499	-32.12212	EHR_procedures	3048314	3048314	MR Knee - left WO contrast
1085	1.0582409	-56.618263	EHR_procedures	3048338	3048338	XR Knee - right 3 Views
1086	-22.767912	-58.65107	EHR_procedures	3048348	3048348	XR Pelvis Single view
1087	53.04462	-59.527004	EHR_procedures	3048421	3048421	US Lower extremity vein - bilateral
1088	-15.031345	-43.216602	EHR_procedures	3048664	3048664	XR Shoulder - right 2 Views
1089	-33.363247	-50.72715	EHR_measurements	3048762	3048762	Shigella sp DNA [Presence] in Specimen by NAA with probe detection
1090	-35.788845	-59.78377	EHR_procedures	3049194	3049194	US Lower extremity vein - left
1091	32.979084	-36.42157	EHR_measurements	3049238	3049238	Opiates [Mass/volume] in Specimen
1092	-24.785192	-60.019306	EHR_procedures	3049296	3049296	XR Knee - left 3 Views
1093	33.28041	-74.938065	EHR_measurements	3049361	3049361	Cytology report of Specimen Cyto stain
1094	36.50141	-72.860985	EHR_procedures	3049904	3049904	XR Cervical spine 2 Views
1095	34.157124	-51.86876	EHR_procedures	3049950	3049950	XR Chest Single view
1096	-33.427082	-50.225155	EHR_measurements	3050126	3050126	Yersinia sp DNA [Identifier] in Specimen by NAA with probe detection
1097	3.834296	-55.109264	EHR_measurements	3050154	3050154	Catecholamines [Interpretation] in Plasma Narrative
1098	-2.8904097	-53.139996	EHR_measurements	3050371	3050371	Gliadin peptide IgG Ab [Presence] in Serum by Immunoassay
1099	34.199333	-39.89992	EHR_measurements	3050380	3050380	Cytology report of Cervical or vaginal smear or scraping Cyto stain
1100	48.094265	-65.943535	EHR_procedures	3050573	3050573	CT Lower extremity
1101	38.444336	-70.35343	EHR_measurements	3050746	3050746	Hematocrit [Volume Fraction] of Blood by Estimated
1102	-33.401978	-50.257416	EHR_measurements	3051225	3051225	Escherichia coli Stx1 and Stx2 toxin stx1 and stx2 and H7 flagellar fliC genes [Identifier] in Specimen by NAA with probe detection
1103	-32.280457	-59.445683	EHR_procedures	3051379	3051379	XR Lumbar spine 2 or 3 Views
1104	35.121487	-43.6234	EHR_measurements	3051714	3051714	Fibrin D-dimer FEU [Mass/volume] in Platelet poor plasma
1105	-24.070639	-33.732845	EHR_measurements	3052023	3052023	Hepatitis C virus Ab Signal/Cutoff in Serum or Plasma by Immunoassay
1106	5.164636	-83.09082	EHR_measurements	3052202	3052202	Cholesterol non HDL/Cholesterol.total [Mass Ratio] in Serum or Plasma
1107	6.790962	-26.092705	EHR_procedures	3052765	3052765	XR Hip - right 2 Views
1108	-7.7968516	-65.69889	EHR_measurements	3052796	3052796	Metanephrine Free [Mass/volume] in Serum or Plasma
1109	-24.45637	-73.048515	EHR_procedures	3053058	3053058	XR Lumbar spine 2 Views
1110	4.4265385	-29.474695	EHR_measurements	3053283	3053283	Glomerular filtration rate/1.73 sq M.predicted among blacks [Volume Rate/Area] in Serum, Plasma or Blood by Creatinine-based formula (MDRD)
1111	11.540913	-86.93645	EHR_measurements	3053291	3053291	Nucleated erythrocytes/100 leukocytes [Ratio] in Body fluid
1112	28.05751	-60.069023	EHR_conditions	312437	312437	Dyspnea
1113	-19.118093	-46.323677	EHR_conditions	312648	312648	Benign essential hypertension
1114	-16.366709	-58.862442	EHR_conditions	31317	31317	Dysphagia
1115	-19.152864	-62.83061	EHR_conditions	313217	313217	Atrial fibrillation
1116	17.528044	-73.75921	EHR_conditions	313459	313459	Sleep apnea
1117	40.895287	-79.58159	EHR_conditions	314054	314054	Aortic valve disorder
1118	-6.7038813	-72.678825	EHR_conditions	314131	314131	Degeneration of cervical intervertebral disc
1119	5.2602353	-51.217945	EHR_conditions	314378	314378	Hypertensive heart disease with congestive heart failure
1120	-21.082571	-62.384556	EHR_conditions	314379	314379	First degree atrioventricular block
1121	36.212833	-66.93912	EHR_conditions	314658	314658	Cardiomegaly
1122	9.316592	-56.66025	EHR_conditions	314665	314665	Atrial flutter
1123	0.005927245	-48.821964	EHR_conditions	314666	314666	Old myocardial infarction
1124	35.244255	-71.41537	EHR_conditions	314754	314754	Wheezing
1125	-25.422407	-55.377758	EHR_conditions	315078	315078	Palpitations
1126	-7.552163	-72.23011	EHR_conditions	315085	315085	Lymphadenopathy
1127	22.060966	-26.815664	EHR_conditions	315276	315276	Vitreous hemorrhage
1128	24.512972	-30.94407	EHR_conditions	315286	315286	Chronic ischemic heart disease
1129	1.5769892	-73.115654	EHR_conditions	31610	31610	Disorder of esophagus
1130	-7.2055516	-28.515625	EHR_conditions	316127	316127	Vitreous opacities
1131	9.5850525	-50.66754	EHR_conditions	316139	316139	Heart failure
1132	-24.921963	-72.73481	EHR_conditions	316211	316211	Acquired spondylolisthesis
1133	7.1163464	-25.844429	EHR_conditions	316437	316437	Cerebral atherosclerosis
1134	11.883717	-51.85275	EHR_conditions	317002	317002	Low blood pressure
1135	-10.989553	-68.3444	EHR_conditions	317009	317009	Asthma
1136	-28.758667	-49.227306	EHR_conditions	317248	317248	Disorder of hematopoietic structure
1137	10.747903	-48.073944	EHR_conditions	317576	317576	Coronary arteriosclerosis
1138	2.8043468	-56.121445	EHR_conditions	31821	31821	Disorder of endocrine system
1139	-33.02302	-57.18905	EHR_conditions	318736	318736	Migraine
1140	-0.99382156	-35.509663	EHR_conditions	318772	318772	Disorder of pericardium
1141	21.06113	-76.10871	EHR_conditions	318800	318800	Gastroesophageal reflux disease
1142	-19.637201	-58.475304	EHR_conditions	319041	319041	Orthostatic hypotension
1143	48.177364	-54.561367	EHR_conditions	31967	31967	Nausea
1144	49.8105	-49.733715	EHR_conditions	319826	319826	Secondary hypertension
1145	11.802089	-50.869392	EHR_conditions	319835	319835	Congestive heart failure
1146	19.19341	-59.31955	EHR_conditions	320128	320128	Essential hypertension
1147	12.327217	-21.961962	EHR_conditions	320420	320420	Vitreous degeneration
1148	-16.971039	-62.11502	EHR_conditions	320536	320536	Electrocardiogram abnormal
1149	9.751716	-57.277016	EHR_conditions	321052	321052	Peripheral vascular disease
1150	10.073984	-48.382347	EHR_conditions	321318	321318	Angina pectoris
1151	-5.9385896	-29.103912	EHR_conditions	321319	321319	Cardiomyopathy
1152	18.095648	-27.297962	EHR_conditions	321588	321588	Heart disease
1153	-32.134995	-61.6326	EHR_conditions	321596	321596	Peripheral venous insufficiency
1154	46.648445	-66.68966	EHR_conditions	321689	321689	Apnea
1155	30.970919	-45.479427	EHR_drugs	35200872	35200872	cefepime Injectable Solution
1156	8.858321	-24.984987	EHR_drugs	35602729	35602729	3 ML insulin degludec 200 UNT/ML Pen Injector
1157	32.473454	-51.740105	EHR_drugs	35603225	35603225	furosemide 10 MG/ML Injection
1158	16.33274	-60.543404	EHR_drugs	35603429	35603429	fentanyl 0.05 MG/ML Injection
1159	24.751959	-77.39897	EHR_drugs	35603556	35603556	lidocaine 0.05 MG/MG Medicated Patch
1160	-25.21523	-53.71042	EHR_drugs	35603815	35603815	bupivacaine hydrochloride 7.5 MG/ML Injection
1161	-16.492216	-43.24457	EHR_drugs	35603852	35603852	naloxone hydrochloride 40 MG/ML Nasal Spray
1162	-7.4629836	-48.015022	EHR_drugs	35603873	35603873	esmolol hydrochloride 10 MG/ML Injection
1163	1.6202012	-65.66269	EHR_drugs	35604340	35604340	lidocaine hydrochloride 8 MG/ML Injection
1164	6.057304	-68.50314	EHR_drugs	35604509	35604509	2 ML sugammadex 100 MG/ML Injection
1165	44.299973	-50.50367	EHR_drugs	35605845	35605845	morphine sulfate 4 MG/ML Injection
1166	-5.3703365	-40.19607	EHR_drugs	35605886	35605886	albumin human, USP 50 MG/ML Injection
1167	41.15334	-25.528994	EHR_measurements	35609812	35609812	Syphilis screening
1168	20.505304	-22.29219	EHR_conditions	35622759	35622759	Fundus albipunctatus
1169	52.46643	-46.728844	EHR_conditions	35624213	35624213	Secondary cataract
1170	-29.857327	-56.09014	EHR_conditions	35624677	35624677	Sebaceous cyst of skin
1171	-12.773984	-65.982666	EHR_measurements	35624944	35624944	Post bronchodilator spirometry
1172	8.051937	-30.636158	EHR_measurements	36203878	36203878	Retina Retinal nerve fiber layer panel by OCT
1173	33.306404	-31.86853	EHR_measurements	36204232	36204232	Herpes simplex virus DNA [Presence] in Tissue by NAA with probe detection
1174	38.399628	-61.541096	EHR_drugs	36249688	36249688	glucose 50 MG/ML / sodium chloride 4.5 MG/ML Injection
1175	6.262932	-34.3438	EHR_drugs	36249935	36249935	protamine sulfate (USP) 10 MG/ML Injection
1176	34.102257	-71.5913	EHR_drugs	36250097	36250097	mometasone furoate 0.05 MG/ACTUAT Metered Dose Nasal Spray
1177	33.085213	-75.716064	EHR_drugs	36250141	36250141	fluticasone propionate 0.05 MG/ACTUAT Metered Dose Nasal Spray
1178	29.987854	-42.627132	EHR_procedures	36303622	36303622	CT Chest W contrast IV and CT angiogram Pulmonary arteries for pulmonary embolus W contrast IV
1179	23.937204	-62.326157	EHR_measurements	36304079	36304079	Mucus [Presence] in Urine sediment
1180	26.567524	-51.177326	EHR_measurements	36304575	36304575	Protein and creatinine panel - Urine
1181	39.066124	-27.417194	EHR_measurements	36305335	36305335	Mycobacterium tuberculosis stimulated gamma interferon release by CD4+ and CD8+ T-cells [Units/volume] corrected for background in Blood
1182	15.295798	-86.90533	EHR_measurements	36306178	36306178	Glomerular filtration rate/1.73 sq M.predicted among blacks [Volume Rate/Area] in Serum, Plasma or Blood by Creatinine-based formula (CKD-EPI)
1183	-29.967604	-59.086338	EHR_conditions	3655355	3655355	Erectile dysfunction
1184	-9.469937	-23.281054	EHR_conditions	3663197	3663197	Glaucoma suspect
1185	1.1891829	-39.555832	EHR_conditions	36684613	36684613	Dermatochalasis of right upper eyelid
1186	1.1891829	-39.555832	EHR_conditions	36684676	36684676	Dermatochalasis of left upper eyelid
1187	10.074234	-48.381844	EHR_conditions	36712983	36712983	Angina co-occurrent and due to coronary arteriosclerosis
1188	-24.612848	-72.63715	EHR_conditions	36713107	36713107	Lumbar spondylolisthesis
1189	21.67391	-42.87424	EHR_procedures	36713176	36713176	CT of head without contrast
1190	-18.005703	-38.158092	EHR_measurements	36713187	36713187	Screening mammography of bilateral breasts
1191	-25.772049	-72.65924	EHR_procedures	36713196	36713196	MRI of lumbar spine without contrast
1192	4.694019	-54.57417	EHR_procedures	36713200	36713200	CT of chest without contrast
1193	-24.426575	-72.949135	EHR_procedures	36713280	36713280	MRI of cervical spine without contrast
1194	-7.733224	-66.59626	EHR_conditions	36714126	36714126	Difficulty walking
1195	8.260533	-54.865685	EHR_conditions	36717267	36717267	Ectasia of thoracic aorta
1196	17.654793	-40.493744	EHR_drugs	36789702	36789702	Vancomycin Intravenous Solution
1197	41.57969	-50.411186	EHR_drugs	36878782	36878782	Multivitamin preparation
1198	43.699596	-50.70943	EHR_drugs	36882730	36882730	Piperacillin / tazobactam Prefilled Syringe
1199	-4.7002897	-43.355995	EHR_drugs	36889525	36889525	sodium phosphate Injectable Solution
1200	4.404985	-43.23599	EHR_drugs	36890559	36890559	cefepime Prefilled Syringe
1201	51.019	-58.497635	EHR_drugs	37003436	37003436	SARS-CoV-2 (COVID-19) vaccine, mRNA-BNT162b2 0.1 MG/ML Injectable Suspension
1202	-11.559003	-37.127136	EHR_drugs	37003518	37003518	SARS-CoV-2 (COVID-19) vaccine, mRNA-1273 0.2 MG/ML Injectable Suspension
1203	6.7960167	-24.033539	EHR_drugs	37003606	37003606	0.5 ML dulaglutide 6 MG/ML Auto-Injector
1204	6.7960167	-24.033539	EHR_drugs	37003608	37003608	0.5 ML dulaglutide 9 MG/ML Auto-Injector
1205	14.17909	-27.938976	EHR_conditions	37016179	37016179	Mild nonproliferative retinopathy due to type 1 diabetes mellitus
1206	10.71492	-16.712982	EHR_observations	37016200	37016200	Exposure to viral disease
1207	24.983152	-24.170015	EHR_conditions	37016349	37016349	Hyperglycemia due to type 2 diabetes mellitus
1208	-30.155066	-64.04481	EHR_conditions	37017182	37017182	Joint pain of pelvic region
1209	20.006811	-34.753067	EHR_conditions	37017432	37017432	Polyneuropathy due to type 2 diabetes mellitus
1210	-12.06057	-73.22265	EHR_conditions	37018196	37018196	Prediabetes
1211	6.0806074	-2.7684817	EHR_observations	37031553	37031553	Oxygen saturation
1212	-12.921888	-63.722534	EHR_conditions	37108814	37108814	Inconclusive mammography finding
1213	-3.6061988	-56.06126	EHR_observations	37109774	37109774	Requires vaccination
1214	-9.069436	-31.85805	EHR_procedures	37109864	37109864	Digital tomosynthesis of bilateral breasts
1215	-7.2121468	-25.433905	EHR_procedures	37116854	37116854	Assessment of delirium
1216	0.4120969	-42.738663	EHR_conditions	37206607	37206607	Overactive bladder
1217	-24.486446	-73.119804	EHR_conditions	372309	372309	Mononeuritis
1218	-5.453304	-75.62082	EHR_conditions	372409	372409	Sciatica
1219	13.575074	-52.677143	EHR_conditions	372448	372448	Loss of consciousness
1220	49.670773	-49.597572	EHR_conditions	372629	372629	Nonexudative age-related macular degeneration
1221	-8.622007	-68.31256	EHR_conditions	372887	372887	Disorder of brain
1222	-7.5487404	0.03776296	EHR_conditions	372903	372903	Retinal edema
1223	-6.6502028	-22.351936	EHR_observations	37311059	37311059	Exposure to SARS-CoV-2
1224	32.452545	-65.631836	EHR_conditions	37311061	37311061	COVID-19
1225	-7.8873553	-70.60411	EHR_conditions	373478	373478	Presbyopia
1226	34.054806	-24.871391	EHR_conditions	373499	373499	Disorder of eye region
1227	6.892592	-37.175976	EHR_conditions	373503	373503	Transient cerebral ischemia
1228	-36.379856	-60.029152	EHR_conditions	37396146	37396146	Gastrointestinal infection
1229	-4.549927	-43.528076	EHR_conditions	373995	373995	Delirium
1230	43.76964	-39.444572	EHR_conditions	374034	374034	Visual disturbance
1231	26.136473	-20.308384	EHR_conditions	374035	374035	Keratitis
1232	-11.268558	-31.00778	EHR_conditions	374044	374044	Ptosis of eyelid
1233	-7.237809	-53.479233	EHR_conditions	374313	374313	Neoplasm of uncertain behavior of soft tissues
1234	10.049871	-18.909327	EHR_conditions	374362	374362	Keratoconus
1235	-22.315557	-62.30146	EHR_conditions	374366	374366	Sensorineural hearing loss
1236	-29.823648	-57.887726	EHR_conditions	374367	374367	Bilateral hearing loss
1237	-19.48396	-72.27803	EHR_conditions	374375	374375	Impacted cerumen
1238	-7.458066	0.08672009	EHR_conditions	374640	374640	Serous retinal detachment
1239	20.166142	-25.974144	EHR_conditions	375249	375249	Traction detachment of retina
1240	10.732856	-17.367897	EHR_conditions	375256	375256	Anterior subcapsular polar senile cataract
1241	15.129742	-11.215955	EHR_conditions	375545	375545	Cataract
1242	-8.096976	-54.13881	EHR_conditions	375547	375547	Anisometropia
1243	-12.485833	-19.810694	EHR_conditions	375817	375817	Conjunctivochalasis
1244	18.960632	-30.94052	EHR_conditions	376065	376065	Disorder of nervous system due to type 2 diabetes mellitus
1245	25.081911	-29.997864	EHR_conditions	376115	376115	Cystoid macular retinal degeneration
1246	-6.195927	-29.011423	EHR_conditions	376124	376124	Pinguecula
1247	-24.36198	-56.50733	EHR_conditions	376125	376125	Disorder of eyelid
1248	-0.52199256	-51.94372	EHR_conditions	376132	376132	Ectropion
1249	33.898438	-73.68008	EHR_conditions	376208	376208	Disorder of soft tissue
1250	-4.0486784	-20.988256	EHR_conditions	376400	376400	Combined form of senile cataract
1251	-11.43065	-70.19939	EHR_conditions	376415	376415	Hypermetropia
1252	12.025296	-20.790768	EHR_conditions	376683	376683	Nonproliferative retinopathy due to diabetes mellitus
1253	-32.85527	-64.84929	EHR_conditions	376971	376971	Retinal defect
1254	20.051779	-22.605722	EHR_conditions	377270	377270	Hereditary retinal dystrophy
1255	24.02388	-22.265427	EHR_conditions	377286	377286	Visual field defect
1256	-5.420641	-19.863699	EHR_conditions	377558	377558	Irregular astigmatism
1257	-22.351076	-61.212746	EHR_conditions	377575	377575	Tinnitus
1258	-5.1640687	-21.114748	EHR_conditions	377877	377877	Esotropia
1259	-29.850998	-58.016346	EHR_conditions	377889	377889	Hearing loss
1260	-10.361073	-22.348602	EHR_conditions	377910	377910	Deviated nasal septum
1261	-6.854632	-65.95731	EHR_conditions	378142	378142	Retinal ischemia
1262	-18.153095	-44.72713	EHR_conditions	378161	378161	Disorder of ear
1263	17.420763	-74.04591	EHR_conditions	378253	378253	Headache
1264	35.12169	-19.269255	EHR_conditions	378416	378416	Retinal disorder
1265	-20.43025	-55.843414	EHR_conditions	378425	378425	Blepharitis
1266	-16.941183	-66.208244	EHR_conditions	378427	378427	Tear film insufficiency
1267	3.0654988	-26.172764	EHR_conditions	378735	378735	Migraine without aura
1268	26.303183	-29.23781	EHR_conditions	379010	379010	Epiretinal membrane
1269	15.918352	-23.436958	EHR_conditions	379031	379031	Pain in eye
1270	-33.564014	-47.588387	EHR_conditions	379805	379805	Myopia
1271	50.076057	-56.945877	EHR_conditions	380038	380038	Viral conjunctivitis
1272	-9.3421955	-34.978046	EHR_conditions	380094	380094	Carpal tunnel syndrome
1273	53.215843	-53.74574	EHR_conditions	380096	380096	Proliferative retinopathy due to diabetes mellitus
1274	19.224092	-26.425852	EHR_conditions	380097	380097	Macular edema due to diabetes mellitus
1275	-1.3059673	-16.659462	EHR_conditions	380706	380706	Regular astigmatism
1276	-19.571629	-43.126675	EHR_conditions	380733	380733	Otalgia
1277	13.629652	-31.896456	EHR_conditions	381001	381001	Subjective visual disturbance
1278	27.854801	-20.938782	EHR_conditions	381270	381270	Parkinson's disease
1279	-0.16390072	-27.14689	EHR_conditions	381281	381281	Degenerative progressive high myopia
1280	26.36993	-23.526875	EHR_conditions	381290	381290	Ocular hypertension
1281	-7.1619005	-67.6644	EHR_conditions	381292	381292	Chronic allergic conjunctivitis
1282	-1.4896936	-17.06208	EHR_conditions	381295	381295	Senile cataract
1283	-29.45494	-49.183876	EHR_conditions	381549	381549	Migraine with aura
1284	-7.17835	-67.4815	EHR_conditions	381859	381859	Infective otitis externa
1285	1.1825997	-35.86018	EHR_conditions	4000609	4000609	Disorder of upper gastrointestinal tract
1286	-25.99658	-73.48332	EHR_drugs	40013493	40013493	benzocaine / menthol Oral Lozenge
1287	-17.48478	-69.78055	EHR_conditions	4001450	4001450	Lumbago with sciatica
1288	29.938694	-68.0308	EHR_drugs	40024386	40024386	cefazolin Injectable Solution
1289	-6.6547546	-65.98464	EHR_conditions	4003171	4003171	Benign neoplasm of meninges
1290	-11.085083	-22.085865	EHR_conditions	4004352	4004352	Irritant contact dermatitis
1291	26.431526	-78.44389	EHR_procedures	4004516	4004516	Pre-surgery evaluation
1292	1.5155466	-43.848133	EHR_drugs	40051242	40051242	hydromorphone Injectable Solution
1293	51.058796	-64.70184	EHR_measurements	4005525	4005525	Troponin T measurement
1294	35.753872	-45.795696	EHR_measurements	4005681	4005681	Cytomegalovirus antigen assay
1295	49.088627	-71.83168	EHR_conditions	4005743	4005743	Female sterility
1296	35.432705	-32.102924	EHR_drugs	40060701	40060701	methylprednisolone Injectable Solution
1297	-2.803221	-34.848244	EHR_drugs	40063181	40063181	magnesium sulfate Injectable Solution
1298	5.654008	-41.65752	EHR_drugs	40064619	40064619	mineral oil / petrolatum Ophthalmic Ointment
1299	-0.7300477	-35.809288	EHR_drugs	40075755	40075755	potassium chloride Injectable Solution
1300	0.4356889	-65.18572	EHR_drugs	40076099	40076099	potassium chloride Oral Tablet
1301	23.306583	-70.89659	EHR_measurements	4007805	4007805	Troponin I measurement
1302	6.0065007	-85.44822	EHR_measurements	4007831	4007831	Vitamin D, 25-hydroxy measurement
1303	44.471672	-64.72567	EHR_measurements	4008265	4008265	Total cholesterol measurement
1304	-33.89776	-50.177372	EHR_measurements	4008280	4008280	Astrovirus antigen assay
1305	-4.419973	-69.934685	EHR_conditions	4008710	4008710	Stenosis due to any device, implant AND/OR graft
1306	-8.914806	-35.82535	EHR_conditions	4009585	4009585	Abnormal urine
1307	-9.615432	-59.419785	EHR_conditions	4010333	4010333	Postmenopausal osteoporosis
1308	-5.946591	-36.467587	EHR_measurements	4012479	4012479	Low density lipoprotein cholesterol measurement
1309	55.444313	-51.045185	EHR_measurements	4013104	4013104	Human immunodeficiency virus antibody test
1310	48.56864	-58.32016	EHR_measurements	4013251	4013251	Differential white blood cell count procedure
1311	-9.867105	-35.698364	EHR_conditions	4013597	4013597	Closed fracture thoracic vertebra, wedge
1312	15.853992	-34.605625	EHR_measurements	4013630	4013630	HLA-B serotyping
1313	-16.563349	-42.987926	EHR_procedures	4013636	4013636	Magnetic resonance imaging
1314	36.500984	-62.036686	EHR_measurements	4013964	4013964	Creatinine measurement, serum
1315	13.131248	-67.393295	EHR_measurements	4013965	4013965	Oxygen saturation measurement, arterial
1316	-26.08472	-72.83119	EHR_drugs	40143348	40143348	morphine Prefilled Syringe
1317	-9.642634	-25.28555	EHR_measurements	4014768	4014768	Alpha-1-fetoprotein measurement, serum
1318	-3.6143994	-44.215683	EHR_drugs	40152081	40152081	magnesium chloride / potassium chloride / sodium acetate / sodium chloride / sodium gluconate Injectable Solution
1319	14.868168	-66.43316	EHR_drugs	40160973	40160973	0.4 ML enoxaparin sodium 100 MG/ML Prefilled Syringe
1320	1.0767486	-49.216488	EHR_drugs	40160991	40160991	0.8 ML enoxaparin sodium 100 MG/ML Prefilled Syringe
1321	-22.953644	-37.3481	EHR_drugs	40162311	40162311	diclofenac sodium 0.01 MG/MG Topical Gel
1322	48.09427	-65.94341	EHR_drugs	40162381	40162381	econazole nitrate 10 MG/ML Topical Cream
1323	56.034645	-51.266895	EHR_measurements	4016239	4016239	Erythrocyte mean corpuscular volume determination
1324	52.989788	-60.376785	EHR_drugs	40162464	40162464	Twice-Daily diclofenac epolamine 0.013 MG/MG Medicated Patch
1325	27.432213	-78.98191	EHR_drugs	40162494	40162494	acetaminophen 500 MG / hydrocodone bitartrate 5 MG Oral Tablet
1326	-6.448944	-78.42135	EHR_drugs	40162511	40162511	acetaminophen 325 MG / hydrocodone bitartrate 10 MG Oral Tablet
1327	20.605013	-67.61053	EHR_drugs	40162515	40162515	acetaminophen 325 MG / hydrocodone bitartrate 5 MG Oral Tablet
1328	-2.877826	-36.28941	EHR_drugs	40162587	40162587	acetaminophen 33.3 MG/ML / hydrocodone bitartrate 0.5 MG/ML Oral Solution
1329	-9.845027	-69.9583	EHR_drugs	40162672	40162672	amitriptyline hydrochloride 10 MG Oral Tablet
1330	-22.695429	-35.249893	EHR_drugs	40162717	40162717	amitriptyline hydrochloride 25 MG Oral Tablet
1331	11.533182	-33.19055	EHR_drugs	40163473	40163473	trazodone hydrochloride 50 MG Oral Tablet
1332	-22.860315	-74.33633	EHR_drugs	40163492	40163492	zolpidem tartrate 10 MG Oral Tablet
1333	10.232717	-77.18249	EHR_drugs	40163500	40163500	zolpidem tartrate 5 MG Oral Tablet
1334	8.052768	-52.3436	EHR_drugs	40163554	40163554	warfarin sodium 5 MG Oral Tablet
1335	31.134747	-77.07322	EHR_drugs	40163666	40163666	Streptococcus pneumoniae type 1 capsular polysaccharide antigen 0.05 MG/ML / Streptococcus pneumoniae type 10A capsular polysaccharide antigen 0.05 MG/ML / Streptococcus pneumoniae type 11A capsular polysaccharide antigen 0.05 MG/ML / Streptococcus pne...
1336	-6.51607	-26.248852	EHR_drugs	40163799	40163799	trospium chloride 20 MG Oral Tablet
1337	-26.374056	-73.89875	EHR_drugs	40163870	40163870	1 ML meperidine hydrochloride 25 MG/ML Cartridge
1338	-25.900507	-39.27855	EHR_procedures	4016388	4016388	Renewal of prescription
1339	-17.792128	-47.05536	EHR_drugs	40163924	40163924	24 HR metformin hydrochloride 500 MG Extended Release Oral Tablet
1340	27.219341	-21.217625	EHR_drugs	40164134	40164134	brimonidine tartrate 1.5 MG/ML Ophthalmic Solution
1341	27.722984	-21.568638	EHR_drugs	40164141	40164141	brimonidine tartrate 2 MG/ML Ophthalmic Solution
1342	-10.0766535	-73.96229	EHR_drugs	40164505	40164505	clobetasol propionate 0.0005 MG/MG Topical Ointment
1343	9.183427	-53.135735	EHR_drugs	40164525	40164525	clobetasol propionate 0.5 MG/ML Topical Solution
1344	-2.0169625	-65.73036	EHR_drugs	40164847	40164847	1 ML ketorolac tromethamine 15 MG/ML Injection
1345	-30.622063	-60.008675	EHR_drugs	40164851	40164851	ketorolac tromethamine 30 MG/ML Injectable Solution
1346	-7.3969703	-19.02259	EHR_drugs	40164863	40164863	ketorolac tromethamine 5 MG/ML Ophthalmic Solution
1347	10.458211	-25.842516	EHR_drugs	40164897	40164897	metformin hydrochloride 1000 MG Oral Tablet
1348	25.70875	-24.008615	EHR_drugs	40164929	40164929	metformin hydrochloride 500 MG Oral Tablet
1349	3.0905175	-26.29706	EHR_drugs	40165020	40165020	meperidine hydrochloride 50 MG/ML Injectable Solution
1350	23.216362	-32.12764	EHR_drugs	40165245	40165245	rosuvastatin calcium 10 MG Oral Tablet
1351	22.889698	-33.42889	EHR_drugs	40165253	40165253	rosuvastatin calcium 20 MG Oral Tablet
1352	2.5429118	-25.045004	EHR_drugs	40165261	40165261	rosuvastatin calcium 5 MG Oral Tablet
1353	-10.511381	-30.113224	EHR_drugs	40166165	40166165	atovaquone 250 MG / proguanil hydrochloride 100 MG Oral Tablet
1354	6.054064	-34.291386	EHR_drugs	40166448	40166448	oxybutynin chloride 5 MG Oral Tablet
1355	-16.392365	-58.6281	EHR_drugs	40166540	40166540	tamsulosin hydrochloride 0.4 MG Oral Capsule
1356	-6.203496	-24.670279	EHR_drugs	40166824	40166824	24 HR metoprolol succinate 100 MG Extended Release Oral Tablet
1357	-5.790291	-36.620262	EHR_drugs	40166828	40166828	24 HR metoprolol succinate 25 MG Extended Release Oral Tablet
1358	-17.087402	-74.59172	EHR_drugs	40166830	40166830	24 HR metoprolol succinate 50 MG Extended Release Oral Tablet
1359	27.366262	-65.93012	EHR_drugs	40167196	40167196	5 ML metoprolol tartrate 1 MG/ML Injection
1360	43.699917	-50.70928	EHR_drugs	40167202	40167202	metoprolol tartrate 100 MG Oral Tablet
1361	42.404896	-46.125294	EHR_drugs	40167213	40167213	metoprolol tartrate 25 MG Oral Tablet
1362	42.729065	-45.964893	EHR_drugs	40167218	40167218	metoprolol tartrate 50 MG Oral Tablet
1363	26.078098	-56.960693	EHR_drugs	40167259	40167259	polyethylene glycol 3350 17000 MG Powder for Oral Solution
1364	14.21053	-21.05647	EHR_drugs	40167835	40167835	acetylcholine chloride 10 MG/ML Ophthalmic Solution
1365	25.362328	-49.31981	EHR_measurements	4016799	4016799	Direct antiglobulin test, polyspecific reagent
1366	-10.807496	-24.391552	EHR_measurements	4016949	4016949	VLDL cholesterol measurement
1367	17.621365	-60.408756	EHR_drugs	40169706	40169706	labetalol hydrochloride 5 MG/ML Injectable Solution
1368	-6.6108336	-41.58911	EHR_drugs	40169766	40169766	levothyroxine sodium 0.1 MG Oral Tablet
1369	20.829947	-65.932846	EHR_drugs	40171396	40171396	1 ML hydromorphone hydrochloride 1 MG/ML Prefilled Syringe
1370	-20.868221	-73.74671	EHR_drugs	40171397	40171397	1 ML hydromorphone hydrochloride 2 MG/ML Prefilled Syringe
1371	8.858321	-24.984987	EHR_drugs	40171671	40171671	benazepril hydrochloride 20 MG Oral Tablet
1372	4.6517997	-25.303822	EHR_drugs	40171675	40171675	benazepril hydrochloride 40 MG Oral Tablet
1373	0.40174907	-67.54881	EHR_drugs	40173071	40173071	1 ML hydromorphone hydrochloride 1 MG/ML Injection
1374	18.562412	-67.19456	EHR_drugs	40173104	40173104	hydromorphone hydrochloride 2 MG/ML Injectable Solution
1375	-20.734486	-56.00939	EHR_drugs	40173507	40173507	0.5 ML Streptococcus pneumoniae serotype 1 capsular antigen diphtheria CRM197 protein conjugate vaccine 0.0044 MG/ML / Streptococcus pneumoniae serotype 14 capsular antigen diphtheria CRM197 protein conjugate vaccine 0.0044 MG/ML / Streptococcus pneumo...
1376	5.09071	-24.264626	EHR_drugs	40173612	40173612	alendronic acid 70 MG Oral Tablet
1377	38.66986	-62.768017	EHR_measurements	4017361	4017361	Blood urea nitrogen measurement
1378	36.451336	-34.343758	EHR_drugs	40174765	40174765	hydralazine hydrochloride 10 MG Oral Tablet
1379	27.491362	-64.4279	EHR_drugs	40174776	40174776	1 ML hydralazine hydrochloride 20 MG/ML Injection
1380	19.84933	-33.278168	EHR_drugs	40174811	40174811	hydralazine hydrochloride 25 MG Oral Tablet
1381	20.288475	-32.61728	EHR_drugs	40174825	40174825	hydralazine hydrochloride 50 MG Oral Tablet
1382	0.77412087	-67.159775	EHR_drugs	40174880	40174880	levothyroxine sodium 0.075 MG Oral Tablet
1383	1.0090959	-66.5913	EHR_drugs	40174907	40174907	levothyroxine sodium 0.088 MG Oral Tablet
1384	-6.9851284	-63.82117	EHR_drugs	40174972	40174972	levothyroxine sodium 0.112 MG Oral Tablet
1385	-8.962794	-72.85252	EHR_drugs	40175001	40175001	levothyroxine sodium 0.125 MG Oral Tablet
1386	-12.3318815	-72.73433	EHR_drugs	40175174	40175174	levothyroxine sodium 0.025 MG Oral Tablet
1387	1.0088419	-66.590065	EHR_drugs	40175210	40175210	levothyroxine sodium 0.05 MG Oral Tablet
1388	-0.96581984	-67.55063	EHR_drugs	40175249	40175249	nalbuphine hydrochloride 10 MG/ML Injectable Solution
1389	-33.276264	-54.895756	EHR_drugs	40175289	40175289	polyethylene glycol 3350 236000 MG / potassium chloride 2970 MG / sodium bicarbonate 6740 MG / sodium chloride 5860 MG / sodium sulfate 22740 MG Powder for Oral Solution
1390	1.9969318	-56.75809	EHR_drugs	40176329	40176329	codeine phosphate 2 MG/ML / promethazine hydrochloride 1.25 MG/ML Oral Solution
1391	10.620211	-81.49784	EHR_measurements	4017648	4017648	Folic acid measurement
1392	17.280334	-24.219286	EHR_measurements	4017784	4017784	Leukocyte esterase measurement
1393	38.647396	-80.59824	EHR_measurements	4017899	4017899	Nitrite measurement
1394	29.23715	-72.92078	EHR_drugs	40180076	40180076	1 ML promethazine hydrochloride 25 MG/ML Injection
1395	51.68067	-66.667755	EHR_drugs	40180873	40180873	terbinafine hydrochloride 10 MG/ML Topical Cream
1396	-30.662199	21.966793	EHR_drugs	40182302	40182302	gatifloxacin 5 MG/ML Ophthalmic Solution
1397	53.770023	-52.33587	EHR_measurements	4018315	4018315	Glucose measurement, blood, test strip
1398	32.7538	-38.784885	EHR_drugs	40184084	40184084	hydroxychloroquine sulfate 200 MG Oral Tablet
1399	35.683796	-71.49133	EHR_drugs	40184217	40184217	hydrochlorothiazide 25 MG / losartan potassium 100 MG Oral Tablet
1400	-0.13795403	-54.886677	EHR_measurements	4018470	4018470	Measurement of Helicobacter pylori antibody
1401	36.75879	-76.653244	EHR_drugs	40185276	40185276	losartan potassium 100 MG Oral Tablet
1402	-26.408537	-35.64672	EHR_drugs	40185280	40185280	losartan potassium 25 MG Oral Tablet
1403	37.556625	-68.85092	EHR_drugs	40185304	40185304	losartan potassium 50 MG Oral Tablet
1404	15.853939	-34.605053	EHR_measurements	4018612	4018612	HLA serotyping
1405	24.793972	-69.29312	EHR_procedures	4019497	4019497	Specimen description
1406	14.491731	-67.42285	EHR_measurements	4019545	4019545	Chloride measurement, blood
1407	32.979084	-36.42157	EHR_measurements	4019569	4019569	Carboxy tetrahydrocannabinol measurement
1408	56.030327	-56.017906	EHR_procedures	4019824	4019824	Transesophageal echocardiography
1409	19.132622	-33.388428	EHR_observations	4019967	4019967	Dependence on renal dialysis
1410	-19.637201	-58.475304	EHR_measurements	4020107	4020107	Testosterone measurement
1411	36.222145	-46.941204	EHR_measurements	4020122	4020122	Urea nitrogen measurement, urine
1412	44.573402	-60.81228	EHR_measurements	4020553	4020553	Oxygen saturation measurement
1413	33.591854	-51.046852	EHR_measurements	4020682	4020682	Sodium measurement, urine
1414	38.23541	-79.32466	EHR_measurements	4021000	4021000	Lipoproteins measurement
1415	24.512962	-30.943415	EHR_observations	4021158	4021158	Bedrest
1416	-15.474051	-72.601006	EHR_procedures	4021179	4021179	Neurological assessment
1417	49.958115	-53.05138	EHR_measurements	4021304	4021304	Acetone measurement
1418	33.198017	-35.76326	EHR_measurements	4021313	4021313	Barbiturates measurement
1419	34.48687	-73.67085	EHR_drugs	40213145	40213145	influenza, injectable, quadrivalent, contains preservative
1420	26.312298	-77.84797	EHR_drugs	40213146	40213146	Influenza, injectable, quadrivalent, preservative free
1421	36.848564	-76.664604	EHR_drugs	40213153	40213153	Influenza, seasonal, injectable
1422	26.514715	-75.41834	EHR_drugs	40213154	40213154	Influenza, seasonal, injectable, preservative free
1423	14.852476	-70.7824	EHR_observations	4021315	4021315	Wound care
1424	5.412057	-81.12472	EHR_drugs	40213198	40213198	pneumococcal conjugate vaccine, 13 valent
1425	-24.390625	-57.022884	EHR_procedures	4021319	4021319	Pre-discharge assessment
1426	-15.885899	-75.637474	EHR_drugs	40213201	40213201	pneumococcal polysaccharide vaccine, 23 valent
1427	50.62126	-55.893265	EHR_drugs	40213202	40213202	pneumococcal vaccine, unspecified formulation
1428	-28.073122	-57.3439	EHR_drugs	40213246	40213246	typhoid Vi capsular polysaccharide vaccine
1429	-12.156967	-61.76096	EHR_drugs	40213260	40213260	zoster vaccine, live
1430	4.311785	-81.546745	EHR_drugs	40213281	40213281	diphtheria, tetanus toxoids and acellular pertussis vaccine
1431	-15.838434	-28.911215	EHR_drugs	40213283	40213283	diphtheria, tetanus toxoids and acellular pertussis vaccine, unspecified formulation
1432	-28.43655	-58.5405	EHR_drugs	40213296	40213296	hepatitis A vaccine, adult dosage
1433	-20.890537	-61.00574	EHR_conditions	4021915	4021915	Hematopoietic system finding
1434	44.691364	-51.485596	EHR_drugs	40221351	40221351	vancomycin 5 MG/ML Injection
1435	40.59736	-56.297703	EHR_drugs	40221360	40221360	vancomycin 750 MG Injection
1436	25.935516	-59.76079	EHR_drugs	40221382	40221382	sodium chloride 9 MG/ML Injection
1437	-10.202343	-74.26691	EHR_drugs	40221700	40221700	codeine phosphate 2 MG/ML / guaifenesin 20 MG/ML Oral Solution
1438	31.01994	-46.875546	EHR_procedures	4022173	4022173	Transfusion of red blood cells
1439	8.000292	-49.302856	EHR_drugs	40221904	40221904	acetaminophen 300 MG / codeine phosphate 30 MG Oral Tablet
1440	1.7243279	-64.32441	EHR_drugs	40222663	40222663	hydroxyzine hydrochloride 25 MG Oral Tablet
1441	38.41187	-70.958374	EHR_drugs	40223140	40223140	1 ML morphine sulfate 2 MG/ML Prefilled Syringe
1442	52.391586	-53.988167	EHR_drugs	40223141	40223141	1 ML morphine sulfate 4 MG/ML Prefilled Syringe
1443	36.501854	-72.860794	EHR_drugs	40224999	40224999	influenza A-California-7-2009-(H1N1)v-like virus vaccine / influenza B virus vaccine B/Brisbane/60/2008 antigen / influenza virus vaccine, inactivated A-Victoria-210-2009 X-187 (H3N2) (A-Perth-16-2009) strain Injectable Suspension [Fluzone 2010-2011 Fo...
1444	30.717175	-82.52703	EHR_drugs	40225019	40225019	influenza A-California-7-2009-(H1N1)v-like virus vaccine / influenza B virus vaccine B/Brisbane/60/2008 antigen / influenza virus vaccine, inactivated A-Victoria-210-2009 X-187 (H3N2) (A-Perth-16-2009) strain Prefilled Syringe [Afluria 2010-2011 Formula]
1445	14.139402	-39.245075	EHR_drugs	40225159	40225159	oxymetazoline hydrochloride 0.5 MG/ML Nasal Spray
1446	27.692106	-78.921364	EHR_drugs	40225949	40225949	bupivacaine hydrochloride 2.5 MG/ML Injectable Solution
1447	-9.4946375	-41.416466	EHR_drugs	40225967	40225967	bupivacaine hydrochloride 5 MG/ML Injectable Solution
1448	24.45447	-22.121443	EHR_drugs	40226429	40226429	bimatoprost 0.1 MG/ML Ophthalmic Solution
1449	39.328922	-65.09874	EHR_drugs	40226837	40226837	epinephrine 0.01 MG/ML / lidocaine hydrochloride 10 MG/ML Injectable Solution
1450	-29.608543	-50.24517	EHR_drugs	40226969	40226969	lidocaine hydrochloride 0.02 MG/MG Topical Gel
1451	34.093937	-32.44284	EHR_drugs	40226986	40226986	lidocaine hydrochloride 0.035 MG/MG Ophthalmic Gel
1452	15.564222	-59.897835	EHR_drugs	40227012	40227012	lidocaine hydrochloride 10 MG/ML Injectable Solution
1453	22.41992	-60.720005	EHR_drugs	40227049	40227049	lidocaine hydrochloride 20 MG/ML Injectable Solution
1454	9.857276	-57.56465	EHR_drugs	40227057	40227057	lidocaine hydrochloride 20 MG/ML Mucous Membrane Topical Solution
1455	31.391294	-80.99368	EHR_drugs	40227102	40227102	lidocaine hydrochloride 40 MG/ML Topical Cream
1456	-10.203459	-31.107498	EHR_drugs	40228087	40228087	triamcinolone acetonide 1 MG/ML Topical Cream
1457	33.693172	-71.93375	EHR_drugs	40228214	40228214	cetirizine hydrochloride 10 MG Oral Tablet
1458	-2.8452537	-77.31008	EHR_drugs	40231925	40231925	acetaminophen 325 MG / oxycodone hydrochloride 5 MG Oral Tablet
1459	30.509272	-64.203094	EHR_drugs	40232444	40232444	diphenhydramine hydrochloride 25 MG Oral Capsule
1460	14.459425	-76.4343	EHR_drugs	40232454	40232454	diphenhydramine hydrochloride 50 MG/ML Injectable Solution
1461	19.018751	-59.937946	EHR_drugs	40232756	40232756	oxycodone hydrochloride 5 MG Oral Tablet
1462	29.079332	-38.9435	EHR_conditions	4023310	4023310	Blindness AND/OR vision impairment level
1463	-22.36808	-67.260155	EHR_drugs	40233964	40233964	triamcinolone acetonide 0.001 MG/MG Topical Ointment
1464	-5.643477	-65.61131	EHR_drugs	40234038	40234038	triamcinolone acetonide 40 MG/ML Injectable Suspension
1465	-27.005033	-53.630623	EHR_drugs	40234365	40234365	magnesium citrate 58.2 MG/ML Oral Solution
1466	-11.083255	-32.87947	EHR_drugs	40235242	40235242	6-O-palmitoylascorbic acid
1467	-31.773462	-50.179592	EHR_drugs	40236824	40236824	phenazopyridine hydrochloride 100 MG Oral Tablet
1468	-4.340573	-19.340914	EHR_drugs	40237539	40237539	0.5 ML chondroitin sulfates 40 MG/ML / sodium hyaluronate 30 MG/ML Prefilled Syringe
1469	49.317825	-72.79248	EHR_drugs	40239116	40239116	ferrous bisglycinate
1470	2.2764018	-72.94237	EHR_drugs	40240035	40240035	olopatadine 1 MG/ML Ophthalmic Solution
1471	14.505525	-22.400541	EHR_drugs	40240039	40240039	olopatadine 2 MG/ML Ophthalmic Solution
1472	20.819494	-67.86181	EHR_drugs	40240688	40240688	docusate sodium 100 MG Oral Capsule
1473	20.052078	-66.40433	EHR_drugs	40240859	40240859	1 ML ephedrine sulfate 50 MG/ML Injection
1474	19.763393	-60.24379	EHR_drugs	40241504	40241504	dexamethasone phosphate 4 MG/ML Injectable Solution
1475	-11.082553	-32.88011	EHR_drugs	40241654	40241654	ascorbate manganese
1476	43.699257	-50.709232	EHR_drugs	40242344	40242344	potassium nitrate 250 MG/ML / silver nitrate 750 MG/ML Medicated Pad
1477	4.164705	-25.195072	EHR_drugs	40243198	40243198	10 ML atropine sulfate 0.1 MG/ML Prefilled Syringe
1478	35.662678	-67.35071	EHR_drugs	40243414	40243414	atropine sulfate 0.4 MG/ML Injectable Solution
1479	39.62989	-19.299482	EHR_drugs	40243447	40243447	atropine sulfate 10 MG/ML Ophthalmic Solution
1480	15.923965	-60.72823	EHR_drugs	40244026	40244026	naloxone hydrochloride 0.4 MG/ML Injectable Solution
1481	-10.964067	-34.283714	EHR_drugs	40244448	40244448	rivaroxaban 20 MG Oral Tablet
1482	20.864418	-69.15359	EHR_measurements	4024509	4024509	Urine culture
1483	-10.0766535	-73.96229	EHR_conditions	4024561	4024561	Pain in lower limb
1484	37.38547	-70.42823	EHR_procedures	4024656	4024656	Transfusion of blood product
1485	30.462017	-20.91175	EHR_observations	4024742	4024742	Eye care
1486	55.868374	-52.37565	EHR_measurements	4025129	4025129	Antibody screen
1487	17.569233	-19.427252	EHR_procedures	4026044	4026044	Applying eye shield
1488	48.272705	-65.49764	EHR_conditions	4027384	4027384	Inflammatory disorder
1489	-20.811884	-70.65651	EHR_conditions	4027396	4027396	Peripheral neuritis
1490	-26.707367	-34.40652	EHR_procedures	4028908	4028908	Laboratory procedure
1491	-8.070958	-45.51972	EHR_measurements	4029634	4029634	Lidocaine measurement
1492	39.291485	-71.01536	EHR_observations	4030023	4030023	Patient transfer
1493	-26.403461	-38.00802	EHR_conditions	40304526	40304526	Nocturia
1494	10.786609	-22.110146	EHR_observations	4032150	4032150	Sports activity
1495	18.756596	-78.89809	EHR_measurements	4032173	4032173	Vitamin B12 measurement
1496	19.132544	-33.38856	EHR_procedures	4032243	4032243	Dialysis procedure
1497	-10.085502	-77.79699	EHR_conditions	40326053	40326053	Dysphonia
1498	44.471592	-64.72565	EHR_measurements	4032789	4032789	Triglycerides measurement
1499	18.705107	-27.267345	EHR_measurements	4033092	4033092	Chloride measurement, urine
1500	48.545124	-58.25323	EHR_measurements	4035541	4035541	Blood cell count, automated
1501	14.797476	-33.857536	EHR_measurements	4035724	4035724	Human leukocyte antigen B antigen phenotyping
1502	34.652027	-26.61258	EHR_measurements	4036693	4036693	Measurement of myeloperoxidase antibody
1503	4.6074176	-81.16192	EHR_procedures	4036803	4036803	General examination of patient
1504	15.853961	-34.606083	EHR_measurements	4037038	4037038	Human leukocyte antigen A, B, AND Bw antigen phenotyping
1505	5.9769635	-83.17049	EHR_measurements	4037130	4037130	Lipid panel
1506	25.451084	-78.35835	EHR_procedures	4037672	4037672	Ultrasonography
1507	6.3469563	-60.505665	EHR_procedures	4037760	4037760	Laboratory procedure, review by pathologist
1508	1.0139309	-49.877426	EHR_measurements	4038498	4038498	Cell count
1509	-14.130674	-76.45392	EHR_measurements	4038509	4038509	Vitamin B6 measurement
1510	-33.888718	-50.808693	EHR_measurements	4039712	4039712	Adenovirus 40 AND 41 identification
1511	53.24727	-72.369545	EHR_procedures	4041161	4041161	Serum pregnancy test (B-HCG)
1512	50.112713	-66.04567	EHR_conditions	4041283	4041283	General finding of observation of patient
1513	-34.78146	-59.713093	EHR_observations	4041306	4041306	Tobacco use and exposure
1514	25.075497	-82.12625	EHR_measurements	4042059	4042059	Serum HDL cholesterol measurement
1515	43.148964	-43.919025	EHR_measurements	4042066	4042066	Glucometer blood glucose
1516	-10.896729	-25.695734	EHR_conditions	4042067	4042067	Impaired glucose tolerance test
1517	-23.897749	-76.58279	EHR_conditions	4042728	4042728	Blood glucose abnormal
1518	30.717175	-82.52703	EHR_measurements	4042762	4042762	Measurement of renal clearance of creatinine
1519	19.174236	-68.61743	EHR_procedures	4043017	4043017	Procedure on respiratory system
1520	10.786634	-22.10989	EHR_observations	4043369	4043369	Activity of daily living
1521	49.95543	-50.3245	EHR_conditions	4043371	4043371	Inflammatory disorder of digestive tract
1522	43.682987	-51.963257	EHR_procedures	4044347	4044347	Ultrasound phlebography
1523	-33.712593	-50.875347	EHR_measurements	4045151	4045151	Rotavirus detection
1524	-7.7551494	-38.43088	EHR_measurements	4046263	4046263	Enzyme measurement
1525	21.52019	-73.96115	EHR_measurements	4046481	4046481	Incentive spirometry
1526	3.3714952	-70.02489	EHR_observations	4046549	4046549	Preoperative care
1527	32.17516	-68.05405	EHR_observations	4046550	4046550	Postoperative care
1528	35.726574	-46.097027	EHR_measurements	4047314	4047314	Cytomegalovirus DNA assay
1529	13.493288	-76.84058	EHR_measurements	40478948	40478948	Quantitative measurement of mass rate of excretion of creatinine in timed urine
1530	11.953387	-51.827225	EHR_conditions	40479576	40479576	Chronic diastolic heart failure
1531	-33.261463	-54.95271	EHR_measurements	40479630	40479630	Measurement of occult blood in stool specimen using immunoassay
1532	38.444336	-70.35343	EHR_measurements	40480067	40480067	Measurement of total hemoglobin concentration
1533	-30.487965	-61.994892	EHR_measurements	40480252	40480252	Screening for malignant neoplasm of skin
1534	-1.0128564	-52.140015	EHR_conditions	40480603	40480603	Acute systolic heart failure
1535	12.351742	-43.762455	EHR_measurements	40480729	40480729	Screening colonoscopy
1536	34.24752	-69.591034	EHR_procedures	40480874	40480874	Assessment for risk of cardiovascular disease
1537	-19.717213	-41.435658	EHR_conditions	40480893	40480893	Nonspecific tuberculin test reaction
1538	27.17988	-52.740124	EHR_measurements	40481003	40481003	Measurement of haptoglobin
1539	55.687607	-55.30129	EHR_measurements	40481004	40481004	Measurement of apolipoprotein A-I
1540	-25.32047	-53.087845	EHR_conditions	40481089	40481089	Embolism from thrombosis of vein of lower extremity
1541	-10.265971	-52.047604	EHR_measurements	40481096	40481096	Screening for malignant neoplasm of prostate
1542	-28.22173	-55.406757	EHR_conditions	40481319	40481319	Imaging of musculoskeletal system abnormal
1543	15.035341	-67.35505	EHR_measurements	40481360	40481360	Measurement of methemoglobin
1544	6.0148816	-54.217117	EHR_observations	40481819	40481819	Early satiety
1545	3.299908	-24.993734	EHR_conditions	40481897	40481897	Inadequate sleep hygiene
1546	10.073984	-48.382347	EHR_conditions	40481919	40481919	Coronary atherosclerosis
1547	40.72633	-52.866814	EHR_measurements	40482252	40482252	Measurement of vancomycin trough concentration
1548	-9.395659	-69.576805	EHR_conditions	40482267	40482267	Imaging of gastrointestinal tract abnormal
1549	11.334448	-33.22143	EHR_conditions	40482638	40482638	Arteriosclerosis of autologous vein coronary artery bypass graft
1550	-17.488049	-57.412342	EHR_conditions	40483107	40483107	Inflamed seborrheic keratosis
1551	29.103382	-47.11356	EHR_procedures	40483208	40483208	Assessment of risk of venous thromboembolism
1552	3.834296	-55.109264	EHR_measurements	40483260	40483260	Corrected measurement of calcium
1553	30.7174	-82.5276	EHR_conditions	40483287	40483287	Disorder of kidney and/or ureter
1554	43.6989	-50.709007	EHR_measurements	40483648	40483648	Quantitative measurement of IgG in serum specimen
1555	53.94118	-51.82694	EHR_measurements	40484003	40484003	Measurement of immunoglobulin A in serum specimen
1556	40.18589	-55.76338	EHR_measurements	40484031	40484031	Guaiac test for occult blood in feces specimen
1557	43.693916	-50.708736	EHR_measurements	40484040	40484040	Count of eosinophils in urine specimen
1558	7.381652	-51.108524	EHR_conditions	40484908	40484908	Imaging of brain abnormal
1559	26.021322	-47.07219	EHR_measurements	40485080	40485080	Urea, electrolytes and creatinine measurement
1560	7.1162934	-25.844267	EHR_conditions	4048512	4048512	Sprain of upper extremity
1561	35.304382	-82.40909	EHR_measurements	40485485	40485485	Quantitative measurement of IgM in serum specimen
1562	21.62453	-77.97705	EHR_procedures	40485932	40485932	Endoscopy and biopsy of upper gastrointestinal tract
1563	-10.963937	-34.28363	EHR_measurements	40489885	40489885	Measurement of fractional excretion of calcium
1564	30.420979	-73.34015	EHR_procedures	40490316	40490316	Preparation and staining of smear using Papanicolaou technique
1565	53.36206	-47.716076	EHR_procedures	40491916	40491916	One stage extracapsular extraction of lens and insertion of prosthetic intraocular lens
1566	2.4772317	-72.63641	EHR_measurements	4049641	4049641	Esophageal manometry
1567	1.7745216	-48.95798	EHR_procedures	4052413	4052413	Central venous cannula insertion
1568	36.133026	-44.688503	EHR_procedures	4055285	4055285	Urine pregnancy test
1569	19.936108	-71.54346	EHR_measurements	4055434	4055434	Indirect Coombs test
1570	7.3816624	-51.108383	EHR_procedures	4056269	4056269	Visual acuity testing
1571	-30.488163	-61.995125	EHR_conditions	4056717	4056717	Injury of muscle and tendon at hip and thigh level
1572	-2.2653165	-9.313219	EHR_conditions	4056770	4056770	Breast signs and symptoms
1573	14.491731	-67.42285	EHR_measurements	4056787	4056787	Carboxyhemoglobin measurement
1574	25.306246	-69.807045	EHR_procedures	4056973	4056973	Dietary regime
1575	50.151627	-65.06911	EHR_procedures	4057900	4057900	Plain X-ray abdomen
1576	-5.4533043	-75.621445	EHR_procedures	4058335	4058335	CT of chest
1577	37.204086	-39.78744	EHR_measurements	4058393	4058393	Rapid plasma reagin test
1578	-1.176274	-10.049382	EHR_conditions	4059049	4059049	Mammography abnormal
1579	-20.890537	-61.00574	EHR_procedures	4059066	4059066	Barium swallow
1580	-25.415401	-39.44482	EHR_procedures	4059073	4059073	Cystography
1581	-7.1024404	-33.16533	EHR_conditions	4059290	4059290	Steatosis of liver
1582	2.6162438	-55.55202	EHR_observations	4060705	4060705	Body mass index 25-29 - overweight
1583	-31.268246	-57.97554	EHR_procedures	4060768	4060768	Barium enema
1584	46.56128	-66.77412	EHR_observations	4060985	4060985	Body mass index 30+ - obesity
1585	-18.715685	-35.767166	EHR_procedures	4061134	4061134	Endoscopic ultrasound of upper gastrointestinal tract
1586	36.50141	-72.860985	EHR_procedures	4061660	4061660	Preventive procedure
1587	52.989594	-60.37645	EHR_measurements	4062484	4062484	Screening for malignant neoplasm of cervix
1588	-0.3128555	-41.749973	EHR_conditions	4064161	4064161	Cirrhosis of liver
1589	30.717175	-82.52703	EHR_measurements	4064905	4064905	Venereal disease screening
1590	37.037544	-64.341354	EHR_measurements	4064918	4064918	Diabetes mellitus screening
1591	38.861347	-81.3041	EHR_measurements	4064935	4064935	Urine screening for blood
1592	1.6936419	-30.09538	EHR_conditions	4067069	4067069	Callosity
1593	12.0346575	-43.707336	EHR_procedures	4068278	4068278	Diagnostic endoscopic examination on colon
1594	-6.414766	-24.847431	EHR_conditions	4069935	4069935	Idiopathic scoliosis
1595	-29.302021	-61.85667	EHR_procedures	40756833	40756833	Myocardial perfusion imaging, tomographic (SPECT) (including attenuation correction, qualitative or quantitative wall motion, ejection fraction by first pass or gated technique, additional quantification, when performed); multiple studies, at rest and/or
1596	-24.773834	-72.63056	EHR_procedures	40756835	40756835	Injection(s), diagnostic or therapeutic agent, paravertebral facet (zygapophyseal) joint (or nerves innervating that joint) with image guidance (fluoroscopy or CT), lumbar or sacral; single level
1597	36.082874	-58.161785	EHR_procedures	40756852	40756852	Catheter placement in coronary artery(s) for coronary angiography, including intraprocedural injection(s) for coronary angiography, imaging supervision and interpretation
1598	16.84047	-77.01981	EHR_procedures	40756910	40756910	Computed tomography, abdomen and pelvis; with contrast material(s)
1599	10.073984	-48.382347	EHR_procedures	40756911	40756911	Catheter placement in coronary artery(s) for coronary angiography, including intraprocedural injection(s) for coronary angiography, imaging supervision and interpretation; with catheter placement(s) in bypass graft(s) (internal mammary, free arterial, ven
1600	41.585377	-48.39103	EHR_procedures	40756931	40756931	Computed tomography, abdomen and pelvis; without contrast material
1601	-9.590892	-51.253513	EHR_procedures	40756956	40756956	Computed tomography, abdomen and pelvis; without contrast material in one or both body regions, followed by contrast material(s) and further sections in one or both body regions
1602	42.512173	-78.734535	EHR_procedures	40756968	40756968	Ultrasound, limited, joint or other nonvascular extremity structure(s) (eg, joint space, peri-articular tendon[s], muscle[s], nerve[s], other soft-tissue structure[s], or soft-tissue mass[es]), real-time with image documentation
1603	70.65017	-1.8395041	EHR_procedures	40757022	40757022	Scanning computerized ophthalmic diagnostic imaging, posterior segment, with interpretation and report, unilateral or bilateral; retina
1604	8.079249	-30.63246	EHR_procedures	40757035	40757035	Scanning computerized ophthalmic diagnostic imaging, posterior segment, with interpretation and report, unilateral or bilateral; optic nerve
1605	-26.063488	-25.791384	EHR_procedures	40757078	40757078	Complex cystometrogram (ie, calibrated electronic equipment); with voiding pressure studies (ie, bladder voiding pressure) and urethral pressure profile studies (ie, urethral closure pressure profile), any technique
1606	8.088082	-49.929485	EHR_procedures	40757101	40757101	Subsequent observation care, per day, for the evaluation and management of a patient, which requires at least 2 of these 3 key components: An expanded problem focused interval history; An expanded problem focused examination; Medical decision making of mo
1607	-24.433996	-72.8634	EHR_procedures	40757127	40757127	Injection(s), diagnostic or therapeutic agent, paravertebral facet (zygapophyseal) joint (or nerves innervating that joint) with image guidance (fluoroscopy or CT), lumbar or sacral; second level (List separately in addition to code for primary procedure)
1608	-16.908747	-66.83106	EHR_procedures	40757143	40757143	Tympanometry and reflex threshold measurements
1609	5.534879	-29.73537	EHR_observations	40759969	40759969	Interpretation and review of laboratory results
1610	24.72366	-41.89437	EHR_measurements	40760007	40760007	HIV 1+2 Ab+HIV1 p24 Ag [Presence] in Serum or Plasma by Immunoassay
1611	70.66218	-1.8339717	EHR_measurements	40760237	40760237	Macular grid.total volume by OCT
1612	35.432877	-32.1028	EHR_measurements	40760553	40760553	Toxoplasma gondii DNA [Presence] in Body fluid by NAA with probe detection
1613	4.9187026	-81.96925	EHR_measurements	40760809	40760809	Lipid panel with direct LDL - Serum or Plasma
1614	-6.861839	-54.98099	EHR_measurements	40762045	40762045	Testosterone free and total panel [Mass/volume] - Serum or Plasma
1615	53.94224	-51.826603	EHR_measurements	40762125	40762125	Lactate [Mass/volume] in Blood
1616	34.199333	-39.89992	EHR_measurements	40762354	40762354	Human papilloma virus 16 DNA [Presence] in Cervix by Probe with signal amplification
1617	27.013273	-54.184105	EHR_measurements	40763528	40763528	Reticulocytes [#/volume] in Blood by Automated count
1618	-28.07247	-59.51991	EHR_measurements	40763543	40763543	Streptococcus pyogenes DNA [Presence] in Throat by NAA with probe detection
1619	-33.687996	-50.082428	EHR_measurements	40763598	40763598	Giardia lamblia DNA [Presence] in Specimen by NAA with probe detection
1620	-33.385025	-50.279552	EHR_measurements	40763599	40763599	Cryptosporidium sp DNA [Presence] in Specimen by NAA with probe detection
1621	-34.0489	-50.66864	EHR_measurements	40764131	40764131	Salmonella enterica DNA [Presence] in Specimen by NAA with probe detection
1622	-34.079987	-50.56135	EHR_measurements	40764132	40764132	Vibrio cholerae DNA [Presence] in Specimen by NAA with probe detection
1623	15.688232	-87.10288	EHR_measurements	40764999	40764999	Glomerular filtration rate/1.73 sq M.predicted [Volume Rate/Area] in Serum, Plasma or Blood by Creatinine-based formula (CKD-EPI)
1624	5.998107	-85.43821	EHR_measurements	40765040	40765040	25-Hydroxyvitamin D3+25-Hydroxyvitamin D2 [Mass/volume] in Serum or Plasma
1625	6.885069	-55.49901	EHR_measurements	40765108	40765108	Chromosome analysis panel by FISH
1626	10.725058	-54.2704	EHR_measurements	40765603	40765603	PhenX - assay for hepatitis B protocol 160401
1627	14.2637825	-22.538351	EHR_measurements	40766734	40766734	Chlamydia trachomatis and Neisseria gonorrhoeae rRNA panel - Specimen by NAA with probe detection
1628	39.065605	-27.417221	EHR_measurements	40766800	40766800	Mycobacterium tuberculosis stimulated gamma interferon release by CD4+ T-cells [Units/volume] corrected for background in Blood
1629	22.066221	-51.345657	EHR_observations	40766816	40766816	Contraindication
1630	44.471607	-64.72571	EHR_measurements	4076704	4076704	High density lipoprotein measurement
1631	49.95761	-53.052216	EHR_measurements	40768505	40768505	Medication [Mass/volume] Dose
1632	20.218481	-50.724815	EHR_measurements	40769146	40769146	Heparin unfractionated [Units/volume] in Platelet poor plasma
1633	40.24367	-43.845676	EHR_measurements	40769406	40769406	Specimen type
1634	-23.630606	-51.13655	EHR_observations	40770349	40770349	Smoking tobacco use duration
1635	22.807016	-64.10654	EHR_measurements	40771572	40771572	Urinalysis specialist review of results
1636	36.501854	-72.860794	EHR_procedures	40771815	40771815	US Renal artery
1637	0.8768722	-79.699974	EHR_measurements	4077697	4077697	Screening mammography
1638	-28.659742	-33.624832	EHR_conditions	4077895	4077895	Pain in finger
1639	3.309848	-42.658558	EHR_procedures	4078199	4078199	Epidural anesthesia
1640	43.51144	-61.89787	EHR_procedures	4078224	4078224	Change of dressing
1641	33.763508	-40.844006	EHR_conditions	4079749	4079749	Osteoarthritis of hip
1642	25.861921	-45.875633	EHR_conditions	4079750	4079750	Osteoarthritis of knee
1643	-13.593218	-83.197685	EHR_observations	4080082	4080082	Referral to orthopedic service
1644	29.623423	-39.132	EHR_procedures	4080549	4080549	Lumbar puncture
1645	-0.36281148	-35.668472	EHR_procedures	4081708	4081708	Interventional radiology
1646	34.649628	-67.8077	EHR_observations	4083205	4083205	Result comments
1647	-14.436438	-28.099834	EHR_conditions	4084229	4084229	Primary gout
1648	9.233095	-26.121386	EHR_conditions	4084966	4084966	Candida infection of genital region
1649	-7.48096	-25.33985	EHR_procedures	4085418	4085418	Scoliosis survey X-ray
1650	28.953094	-73.064224	EHR_observations	4085709	4085709	Admission for care
1651	-8.0511675	-75.71788	EHR_procedures	4086263	4086263	CT of lumbar spine
1652	-6.6495633	-28.935623	EHR_conditions	4089462	4089462	Ventricular premature complex
1653	-14.983547	-74.532715	EHR_conditions	4090425	4090425	Altered sensation of skin
1654	34.903324	-34.593365	EHR_measurements	4091463	4091463	Volatile substance screening
1655	-7.80436	-32.84613	EHR_conditions	4091464	4091464	Malignant neoplasm of nipple and areola of female breast
1656	-25.234056	-53.03439	EHR_drugs	40925690	40925690	Glucagon Injectable Solution
1657	-3.551146	-30.735956	EHR_conditions	4092743	4092743	Unsteady when standing
1658	17.597494	-76.37917	EHR_drugs	40929002	40929002	Iopamidol 760 MG/ML Injectable Solution
1659	5.297245	-26.470177	EHR_drugs	40929004	40929004	Iopamidol 610 MG/ML Injectable Solution
1660	8.791726	-29.289696	EHR_conditions	4093347	4093347	Stool finding
1661	19.743715	-35.941124	EHR_conditions	4093531	4093531	Absence of toe
1662	31.486286	-52.998165	EHR_measurements	4095044	4095044	Venous oxygen saturation measurement
1663	37.38547	-70.42823	EHR_measurements	4095105	4095105	Base deficit measurement
1664	31.879066	-52.86331	EHR_measurements	4096223	4096223	Measurement of venous partial pressure of carbon dioxide
1665	41.008682	-79.622734	EHR_conditions	4096682	4096682	Bleeding from nose
1666	37.62777	-62.617588	EHR_measurements	4097430	4097430	Sodium measurement
1667	14.492735	-67.45686	EHR_measurements	4097882	4097882	Measurement of partial pressure of carbon dioxide in blood
1668	28.56952	-60.451927	EHR_measurements	4098046	4098046	Pulse oximetry
1669	19.351683	-81.25265	EHR_measurements	4098135	4098135	Hepatic function panel
1670	-9.845178	-69.95794	EHR_measurements	4098179	4098179	Immunology laboratory test
1671	2.6087167	-53.406704	EHR_measurements	4098197	4098197	Allergy profile
1672	55.531178	-51.305573	EHR_measurements	4098353	4098353	Red blood cell test
1673	-4.6861253	-43.350834	EHR_conditions	4098458	4098458	Moderate protein-calorie malnutrition (weight for age 60-74 percent of standard)
1674	-20.890583	-61.001728	EHR_conditions	4098604	4098604	Hypomagnesemia
1675	22.270767	-60.89324	EHR_drugs	40990300	40990300	Propofol 10 MG/ML Injectable Solution
1676	23.985989	-68.39282	EHR_measurements	4099313	4099313	Urinalysis
1677	49.852196	-48.98206	EHR_procedures	4099536	4099536	Goldmann visual field
1678	35.66004	-34.155052	EHR_procedures	4099539	4099539	Posterior segment fluorescein angiography
1679	38.444164	-70.35174	EHR_measurements	4099545	4099545	Carbon dioxide measurement, partial pressure
1680	38.41774	-60.590202	EHR_measurements	4100147	4100147	Neutrophil band count
1681	-5.5377035	-67.14693	EHR_conditions	4100857	4100857	Extreme obesity with alveolar hypoventilation
1682	-32.343838	-64.725945	EHR_measurements	4101092	4101092	Antibody to lupus La protein measurement
1683	15.08473	-11.31713	EHR_procedures	4102211	4102211	Ophthalmological test
1684	50.06034	-54.06382	EHR_procedures	4102213	4102213	Humphrey perimeter plot
1685	-4.582869	-27.525751	EHR_procedures	4103380	4103380	Endoscopic polypectomy of large intestine
1686	-0.13795403	-54.886677	EHR_conditions	4103703	4103703	Melena
1687	51.471767	-55.38899	EHR_measurements	4103762	4103762	Anion gap measurement
1688	31.381935	-52.002636	EHR_measurements	4107893	4107893	Blood culture
1689	29.924814	-60.32961	EHR_measurements	4108431	4108431	Albumin/creatinine ratio measurement
1690	-22.580744	-61.789215	EHR_conditions	4110815	4110815	Sensorineural hearing loss, bilateral
1691	3.4936476	-23.890839	EHR_conditions	4110915	4110915	Disorder due to and following injury of upper limb
1692	10.07207	-52.146015	EHR_conditions	4110961	4110961	Generalized ischemic myocardial dysfunction
1693	1.9627186	-56.173172	EHR_conditions	4111231	4111231	Pain in toe
1694	4.299705	-42.26043	EHR_conditions	4111566	4111566	Disorders of both mitral and tricuspid valves
1695	28.261417	-80.721886	EHR_measurements	4112223	4112223	BUN/Creatinine ratio
1696	-15.529964	-27.732973	EHR_conditions	4112752	4112752	Basal cell carcinoma of skin
1697	-31.6436	-62.24908	EHR_conditions	4113129	4113129	Benign tumor of soft tissue of head, face and neck
1698	30.514057	-77.57812	EHR_conditions	4113821	4113821	Anxiety state
1699	-6.3278766	-54.724213	EHR_measurements	4114314	4114314	Screening for osteoporosis
1700	-25.021349	-32.588512	EHR_conditions	4115171	4115171	Pain in right lower limb
1701	-15.812981	-75.46177	EHR_conditions	4115367	4115367	Wrist joint pain
1702	14.423308	-33.229412	EHR_conditions	4115380	4115380	Primary coxarthrosis, bilateral
1703	-29.632471	-48.706955	EHR_conditions	4116166	4116166	Elbow joint pain
1704	-1.011054	-22.21884	EHR_conditions	4117695	4117695	Pain in left lower limb
1705	-16.571688	-45.25418	EHR_measurements	4118986	4118986	Bilirubin measurement
1706	-29.45494	-49.183876	EHR_conditions	4119307	4119307	Neurogenic claudication
1707	19.132463	-33.388638	EHR_procedures	4120120	4120120	Hemodialysis
1708	30.354681	-43.333885	EHR_measurements	4121153	4121153	Determination of percentage differential white blood cells
1709	-17.172718	-34.565907	EHR_procedures	4125350	4125350	CT of head
1710	6.8063073	-36.36224	EHR_conditions	4125590	4125590	Slurred speech
1711	-8.320827	-40.05489	EHR_drugs	41267389	41267389	gadobutrol Injectable Solution
1712	-10.55658	-37.94523	EHR_conditions	4128329	4128329	Menopause present
1713	-11.312946	-27.642347	EHR_conditions	4131963	4131963	Drusen stage macular degeneration
1714	-18.692894	-45.38537	EHR_measurements	4132152	4132152	Complete blood count
1715	24.08359	-63.10721	EHR_measurements	4133316	4133316	Microscopic urinalysis
1716	35.359943	-30.541946	EHR_measurements	4133753	4133753	Anti B2 glycoprotein 1 IgG antibody measurement
1717	-17.48478	-69.78055	EHR_conditions	4134121	4134121	Lumbar radiculopathy
1718	-2.8904097	-53.139996	EHR_measurements	4135428	4135428	Tissue transglutaminase IgA measurement
1719	26.478447	-49.42174	EHR_measurements	4135587	4135587	C4 complement assay
1720	40.60333	-27.887407	EHR_measurements	4135820	4135820	Antineutrophil cytoplasmic antibody measurement
1721	-15.350437	-81.230934	EHR_measurements	4136733	4136733	Kappa/lambda light chain ratio
1722	42.32353	-78.86372	EHR_observations	4137915	4137915	Admission to department
1723	-7.064271	-55.70713	EHR_conditions	4138617	4138617	Psychophysiologic insomnia
1724	-8.3100195	-33.20914	EHR_observations	4138639	4138639	Referral to obstetrics and gynecology service
1725	3.698956	-58.131012	EHR_conditions	4141360	4141360	Chronic atrial fibrillation
1726	43.699257	-50.709232	EHR_observations	4141567	4141567	Referral to infectious diseases service
1727	26.74781	-49.563484	EHR_observations	4141568	4141568	Referral to nephrology service
1728	10.072931	-77.30125	EHR_measurements	4141751	4141751	Parathyroid hormone measurement
1729	19.327003	-36.942245	EHR_observations	4141787	4141787	Smoking started
1730	25.504034	-49.653564	EHR_observations	4142607	4142607	Referral to hematology service
1731	5.515605	-68.59168	EHR_conditions	4142875	4142875	Solitary nodule of lung
1732	11.124659	-72.76347	EHR_conditions	4144111	4144111	Gastroesophageal reflux disease without esophagitis
1733	37.92479	-69.3612	EHR_measurements	4144235	4144235	Glucose measurement, blood
1734	41.21381	-19.435379	EHR_procedures	4144827	4144827	Injection of eye
1735	16.40349	-83.19688	EHR_procedures	4145308	4145308	12 lead ECG
1736	44.47127	-64.724556	EHR_measurements	4146380	4146380	Alanine aminotransferase measurement
1737	43.51086	-61.898083	EHR_procedures	4146532	4146532	Radiography of esophagus
1738	33.248466	-32.84099	EHR_conditions	4147638	4147638	Blind or low vision - both eyes
1739	29.249853	-27.296577	EHR_measurements	4147864	4147864	Urine cocaine metabolite screening
1740	14.352357	-19.256569	EHR_procedures	4148273	4148273	Heat therapy
1741	-0.010709781	-27.851849	EHR_observations	4148407	4148407	FH: Cardiovascular disease
1742	33.50258	-75.942986	EHR_measurements	4149280	4149280	Follicle stimulating hormone measurement
1743	39.630627	-35.985424	EHR_measurements	4149519	4149519	Glucose measurement
1744	38.861317	-81.303085	EHR_measurements	4149883	4149883	Glucose measurement, urine
1745	-6.547296	-41.636993	EHR_conditions	4150125	4150125	Persistent pain following procedure
1746	33.199276	-35.76475	EHR_measurements	4150223	4150223	Methadone measurement
1747	29.24974	-27.296825	EHR_measurements	4150340	4150340	Benzodiazepine measurement, urine
1748	29.002039	-55.553772	EHR_measurements	4150621	4150621	Creatinine measurement, urine
1749	38.861282	-81.300766	EHR_measurements	4150637	4150637	Measurement of ketones in urine using dipstick
1750	-7.3113513	-40.01185	EHR_measurements	4150790	4150790	Serum cortisol measurement
1751	21.55253	-77.83089	EHR_observations	4150871	4150871	General surgical service
1752	10.704612	-76.098564	EHR_measurements	4151358	4151358	Hematocrit determination
1753	5.217252	-35.10688	EHR_procedures	4151485	4151485	Patient education
1754	48.09455	-65.94315	EHR_measurements	4152047	4152047	Hyperlipidemia screening
1755	-29.035898	-56.414684	EHR_conditions	4152163	4152163	Injury of eye region
1756	40.895287	-79.58159	EHR_conditions	4152384	4152384	Non-rheumatic aortic sclerosis
1757	29.249882	-27.296537	EHR_measurements	4152683	4152683	Urine amphetamine measurement
1758	53.942112	-51.826294	EHR_measurements	4152996	4152996	Urine albumin measurement
1759	14.188666	-68.243744	EHR_measurements	4153000	4153000	Hemoglobin level estimation
1760	56.0289	-51.273182	EHR_measurements	4153001	4153001	Neutrophil percent differential count
1761	36.222145	-46.941204	EHR_measurements	4153272	4153272	Urine urea measurement
1762	5.8747907	-34.43773	EHR_conditions	4153380	4153380	Disorder of carotid artery
1763	53.770023	-52.33587	EHR_observations	4154128	4154128	Specimen type
1764	-19.645601	-55.561134	EHR_conditions	4154290	4154290	Paroxysmal atrial fibrillation
1765	29.249882	-27.296537	EHR_measurements	4154346	4154346	Methadone measurement, urine
1766	30.030468	-60.21446	EHR_measurements	4154347	4154347	Urine albumin/creatinine ratio measurement
1767	43.512585	-61.897446	EHR_measurements	4154490	4154490	Serum calcium measurement
1768	-16.549734	-42.977432	EHR_measurements	4154636	4154636	Hemoglobin S measurement
1769	25.017452	-67.52908	EHR_procedures	4155151	4155151	Oxygen administration by nasal cannula
1770	-20.461206	-76.41279	EHR_conditions	4155909	4155909	Anesthesia of skin
1771	-0.26182267	-49.649155	EHR_conditions	4155910	4155910	Edema, generalized
1772	55.493767	-50.930557	EHR_measurements	4156652	4156652	Lymphocyte percent differential count
1773	55.618126	-50.83587	EHR_measurements	4156653	4156653	Basophil percent differential count
1774	29.24996	-27.296991	EHR_measurements	4156661	4156661	Urine barbiturate measurement
1775	47.688538	-54.061516	EHR_measurements	4156811	4156811	Serum insulin - C-polypeptide measurement
1776	37.42248	-73.05303	EHR_measurements	4156817	4156817	Creatine measurement, urine
1777	17.243114	-60.023064	EHR_procedures	4160730	4160730	Physical activity assessment
1778	15.918371	-23.43648	EHR_measurements	4162401	4162401	Neisseria gonorrhoeae nucleic acid detection
1779	-7.4689307	1.6126701	EHR_measurements	4163378	4163378	Immunoglobulin G measurement
1780	-8.282139	-30.274908	EHR_procedures	4163951	4163951	Electrocardiographic procedure
1781	13.202396	-23.95499	EHR_procedures	4163971	4163971	Laparoscopic cholecystectomy
1782	-4.249761	-40.201767	EHR_measurements	4164784	4164784	Cancer antigen 19-9 measurement
1783	-15.901749	-39.66274	EHR_conditions	4164898	4164898	Diverticulosis of large intestine without diverticulitis
1784	33.37372	-50.070858	EHR_measurements	4165398	4165398	Mycology culture
1785	-24.85616	-73.20022	EHR_procedures	4166211	4166211	Diagnostic radiologic examination with fluoroscopy
1786	-24.103247	-74.09296	EHR_conditions	4167097	4167097	Spondylolisthesis
1787	-28.81697	-57.465763	EHR_conditions	4168217	4168217	Generalized hyperhidrosis
1788	0.790338	-66.1059	EHR_conditions	4168222	4168222	Intra-abdominal and pelvic swelling, mass and lump
1789	30.313635	-85.531296	EHR_measurements	4168615	4168615	Hepatitis B surface antigen measurement
1790	36.312016	-66.76789	EHR_conditions	4168694	4168694	Lung field abnormal
1791	-2.5483873	-71.52119	EHR_conditions	4168700	4168700	Localized enlarged lymph nodes
1792	-26.398361	-36.214355	EHR_conditions	4169095	4169095	Bradycardia
1793	-1.1157583	-43.027473	EHR_conditions	4169954	4169954	Genitourinary tract hemorrhage
1794	32.950302	-40.479454	EHR_conditions	4170554	4170554	Hip pain
1795	-7.0765185	-73.46118	EHR_procedures	4171417	4171417	Injection of anesthetic agent into peripheral nerve for analgesia
1796	10.564172	-78.088295	EHR_conditions	4171917	4171917	Localized edema
1797	-15.596093	-27.611998	EHR_conditions	4172432	4172432	Hyperpigmentation of skin
1798	46.009712	-74.54876	EHR_procedures	4172820	4172820	Elevation of head of bed
1799	42.33285	-78.8443	EHR_observations	4172987	4172987	Bedrest with bathroom privileges
1800	-26.47415	-49.82756	EHR_conditions	4174262	4174262	Polyneuropathy
1801	-18.493572	-55.505714	EHR_measurements	4174402	4174402	Immunoglobulin measurement
1802	-13.174952	-32.70727	EHR_observations	4174707	4174707	Dietary management surveillance
1803	-21.563469	-71.62063	EHR_procedures	4174718	4174718	Conversion of intravenous infusion to saline lock
1804	21.991144	-69.133	EHR_measurements	4175016	4175016	Partial thromboplastin time, activated
1805	-29.129133	-61.960175	EHR_conditions	4175154	4175154	Disorder of the peripheral nervous system
1806	-6.5316596	-53.94837	EHR_measurements	4175226	4175226	Screening for malignant neoplasm of colon
1807	55.27077	-57.424686	EHR_measurements	4176561	4176561	Ferritin measurement
1808	53.215626	-66.47152	EHR_conditions	4176908	4176908	Snapping thumb syndrome
1809	5.0925674	-29.576344	EHR_procedures	4178367	4178367	Radiographic imaging procedure
1810	28.792967	-55.98018	EHR_measurements	4178785	4178785	Iron measurement
1811	43.51091	-61.898098	EHR_conditions	4178810	4178810	Gastrointestinal complication of procedure
1812	-22.727293	-35.47197	EHR_procedures	4179815	4179815	Electromyography
1813	-3.4685307	-12.19188	EHR_observations	4179963	4179963	Family history of breast cancer
1814	-10.963979	-34.28288	EHR_conditions	4180628	4180628	Disorder of body system
1815	18.687437	-35.567688	EHR_conditions	4181965	4181965	Chronic ulcer of foot
1816	25.064491	-82.239426	EHR_measurements	4182052	4182052	Glucose measurement, fasting
1817	55.860603	-50.816284	EHR_measurements	4182871	4182871	Mean corpuscular hemoglobin determination
1818	-7.4805913	-25.339136	EHR_conditions	4184423	4184423	Scoliosis of lumbar spine
1819	16.7462	-88.47556	EHR_measurements	4184637	4184637	Hemoglobin A1c measurement
1820	-9.844771	-69.95809	EHR_measurements	4184774	4184774	Antibody to centromere measurement
1821	16.949902	-87.21512	EHR_measurements	4185279	4185279	Complete blood count without differential
1822	44.003025	-77.64359	EHR_procedures	4186565	4186565	Small bowel series
1823	2.6086519	-53.40678	EHR_measurements	4188887	4188887	Candida albicans RAST
1824	40.895287	-79.58159	EHR_conditions	4189343	4189343	Aortic valve stenosis
1825	35.66861	-71.9018	EHR_measurements	4189544	4189544	Microbial culture
1826	-14.009187	-42.98443	EHR_procedures	4189705	4189705	Breast procedure
1827	10.169399	-75.66812	EHR_observations	4190104	4190104	Procedure discontinued
1828	24.206858	-30.990143	EHR_conditions	4191597	4191597	Disorder of refraction
1829	25.075567	-82.12725	EHR_measurements	4191837	4191837	Calculated LDL cholesterol level
1830	-1.1002449	-57.342926	EHR_conditions	4192174	4192174	Illness
1831	30.67971	-28.455376	EHR_measurements	4192939	4192939	Drugs of abuse urine screening test
1832	35.359734	-30.542288	EHR_measurements	4193310	4193310	IgG anticardiolipins measurement
1833	29.249882	-27.296537	EHR_measurements	4193432	4193432	Urine opiate measurement
1834	51.96379	-15.695262	EHR_conditions	4193704	4193704	Type 2 diabetes mellitus without complication
1835	-12.693053	-69.67326	EHR_procedures	4194550	4194550	Foley catheter long term use
1836	-23.821226	-69.07655	EHR_procedures	4195288	4195288	Fluoroscopy
1837	26.478447	-49.42174	EHR_measurements	4195474	4195474	C-3 complement assay
1838	-11.641856	-38.127563	EHR_procedures	4195803	4195803	Bone density scan
1839	-8.4461155	-39.733852	EHR_procedures	4196490	4196490	Morphometric analysis, tumor
1840	-10.989538	-68.34492	EHR_measurements	4196844	4196844	Urine sample volume measurement
1841	35.43301	-32.10301	EHR_measurements	4196849	4196849	Cytomegalovirus IgG antibody measurement
1842	9.0040455	-83.58056	EHR_measurements	4197609	4197609	Hepatitis C IgG measurement
1843	-31.268276	-57.975826	EHR_conditions	4197819	4197819	Fibrosis of lung
1844	-14.532313	-42.186653	EHR_measurements	4197841	4197841	Rubella IgG measurement
1845	2.804295	-56.121048	EHR_measurements	4197973	4197973	Alkaline phosphatase bone isoenzyme measurement, serum
1846	-7.383364	-54.108086	EHR_conditions	4198381	4198381	Ulcer of duodenum
1847	-7.46902	1.6124926	EHR_measurements	4198601	4198601	Toxoplasma IgG level
1848	54.102383	-48.110825	EHR_measurements	4199169	4199169	Hepatitis panel measurement
1849	32.75563	-33.232174	EHR_conditions	4200056	4200056	Finding of vision of eye
1850	1.0130771	-44.80917	EHR_conditions	4200286	4200286	Paralytic ectropion
1851	-18.881693	-35.708534	EHR_procedures	4200610	4200610	CT of thorax, abdomen and pelvis with contrast
1852	43.498116	-16.025673	EHR_procedures	4201612	4201612	Ophthalmoscopy
1853	-4.598942	-36.10117	EHR_conditions	4201745	4201745	Disorder of digestive system
1854	33.671253	-46.66208	EHR_measurements	4202372	4202372	Blood coagulation panel, DIC
1855	9.401588	0.3904504	EHR_observations	4203722	4203722	Patient encounter procedure
1856	-6.367564	-30.044214	EHR_observations	4203889	4203889	Report procedure
1857	25.35812	-47.468033	EHR_conditions	4204199	4204199	Hand pain
1858	-1.9520552	-65.71384	EHR_measurements	4204380	4204380	Rheumatoid factor measurement
1859	9.01619	-78.674835	EHR_observations	4205656	4205656	Referral to sleep clinic
1860	5.8940697	-30.253399	EHR_conditions	4206148	4206148	Syncope and collapse
1861	22.714073	-48.057083	EHR_procedures	4206920	4206920	Nebulizer therapy
1862	35.360085	-30.542086	EHR_measurements	4207343	4207343	IgM anticardiolipins measurement
1863	14.640206	-67.42267	EHR_measurements	4207483	4207483	Blood potassium measurement
1864	-33.90015	-61.851463	EHR_conditions	4207539	4207539	Syndrome of inappropriate vasopressin secretion
1865	31.021446	-56.619972	EHR_measurements	4208414	4208414	C-reactive protein measurement
1866	55.865467	-52.375034	EHR_measurements	4209241	4209241	Varicella-zoster virus antibody IgG measurement
1867	55.87623	-55.94034	EHR_measurements	4209391	4209391	Plasma homocysteine measurement
1868	20.522604	-35.715527	EHR_conditions	4209423	4209423	Nicotine dependence
1869	-7.383364	-54.108086	EHR_conditions	4209746	4209746	Duodenal ulcer without hemorrhage AND without perforation
1870	-19.753853	-37.39107	EHR_measurements	4210859	4210859	Helicobacter pylori IgG antibody measurement
1871	3.2911773	-43.93283	EHR_conditions	4211231	4211231	Panic disorder without agoraphobia
1872	-18.24395	-32.21983	EHR_procedures	4211374	4211374	Incision AND drainage
1873	37.589397	-81.867676	EHR_measurements	4211845	4211845	Urine protein measurement
1874	33.19912	-35.764862	EHR_measurements	4211848	4211848	Benzodiazepine measurement
1875	30.932955	-57.227856	EHR_measurements	4212065	4212065	Erythrocyte sedimentation rate measurement
1876	35.359734	-30.542288	EHR_measurements	4212820	4212820	Beta 2 glycoprotein 1 level
1877	11.079993	-67.52373	EHR_procedures	4213288	4213288	Insertion of catheter into artery
1878	13.28906	-21.165815	EHR_procedures	4213297	4213297	Surgical pathology procedure
1879	35.40954	-25.774313	EHR_measurements	4213550	4213550	Lysozyme RAST
1880	31.326937	-53.20809	EHR_measurements	4213582	4213582	Lactic acid measurement
1881	2.6083872	-53.406895	EHR_measurements	4214342	4214342	Mucor racemosus RAST
1882	-6.9553657	-78.650345	EHR_conditions	4214376	4214376	Hyperglycemia
1883	-11.996364	-73.13616	EHR_observations	4214810	4214810	Referral to home health care service
1884	14.7676525	-60.93153	EHR_observations	4214956	4214956	History of clinical finding in subject
1885	39.17469	-70.07044	EHR_measurements	4215028	4215028	pH measurement
1886	9.940755	-31.51646	EHR_conditions	4215402	4215402	Primary insomnia
1887	35.359734	-30.542288	EHR_measurements	4216311	4216311	Phospholipid antibody screening test
1888	-13.7852125	-72.41286	EHR_conditions	4216397	4216397	Nerve root disorder
1889	25.814522	-58.717686	EHR_measurements	4217917	4217917	ABO and Rho(D) typing
1890	36.501854	-72.860794	EHR_measurements	4219426	4219426	Thyroglobulin measurement
1891	31.02262	-46.717064	EHR_measurements	4219996	4219996	Major crossmatch
1892	2.6084306	-53.406956	EHR_measurements	4220748	4220748	Immunoglobulin E measurement
1893	-29.45498	-49.183147	EHR_measurements	4221060	4221060	Light chain level
1894	10.498552	-25.704823	EHR_conditions	4221495	4221495	Cataract due to diabetes mellitus type 2
1895	53.362034	-47.716415	EHR_procedures	4223363	4223363	Aspiration of cataract by phacoemulsification
1896	-23.264677	-54.46926	EHR_conditions	4223659	4223659	Fatigue
1897	11.320097	-35.07499	EHR_observations	4224134	4224134	General outpatient clinic admission
1898	5.8940697	-30.253399	EHR_conditions	4224741	4224741	Degenerative disorder of macula
1899	27.128723	-27.58867	EHR_conditions	4227210	4227210	Retinopathy due to type 1 diabetes mellitus
1900	38.444336	-70.35343	EHR_measurements	4227915	4227915	Bicarbonate measurement
1901	7.7282553	-65.49005	EHR_procedures	4228073	4228073	Peripheral block anesthesia
1902	4.8530045	-69.47962	EHR_conditions	4228361	4228361	Asteatosis cutis
1903	49.95756	-53.052284	EHR_measurements	4229110	4229110	Insulin C-peptide measurement
1904	43.624092	-61.502743	EHR_measurements	4230543	4230543	Bilirubin, total measurement
1905	31.086193	-38.108784	EHR_measurements	4230546	4230546	Bilirubin measurement, urine
1906	-7.3113794	-40.011806	EHR_measurements	4230636	4230636	Alkaline phosphatase measurement
1907	48.145924	-75.05536	EHR_measurements	4232318	4232318	Amylase measurement, serum
1908	-0.9913585	-52.505436	EHR_conditions	4232495	4232495	Primary cardiomyopathy
1909	41.75794	-27.094324	EHR_measurements	4234268	4234268	ANA measurement
1910	30.402113	-85.027275	EHR_measurements	4234271	4234271	Measurement of both Human immunodeficiency virus 1 antibody and Human immunodeficiency virus 2 antibody
1911	39.067383	-28.192656	EHR_measurements	4234494	4234494	Angiotensin converting enzyme measurement
1912	28.7663	-55.37672	EHR_measurements	4235028	4235028	Total iron binding capacity measurement
1913	-20.97676	-76.1711	EHR_conditions	4236484	4236484	Paresthesia
1914	-19.645447	-71.19368	EHR_procedures	4239130	4239130	Oxygen therapy
1915	13.818612	-67.34789	EHR_measurements	4239236	4239236	Blood gases, arterial measurement
1916	38.647396	-80.59824	EHR_measurements	4239354	4239354	Specific gravity measurement
1917	16.81533	-83.45362	EHR_measurements	4239408	4239408	Heart rate
1918	18.600283	-59.95662	EHR_observations	4240723	4240723	Patient discharge
1919	-32.343838	-64.725945	EHR_measurements	4241825	4241825	Antibody to SS-A measurement
1920	31.79225	-62.070915	EHR_measurements	4241990	4241990	Hepatitis B core antibody measurement
1921	-28.383358	-33.906284	EHR_conditions	4242103	4242103	Osteoarthrosis of the carpometacarpal joint of the thumb
1922	-31.495153	-63.496216	EHR_conditions	4244662	4244662	Disorder of musculoskeletal system
1923	36.780445	-62.16379	EHR_measurements	4245152	4245152	Potassium measurement
1924	-6.6054544	-30.031227	EHR_conditions	4245252	4245252	Raised prostate specific antigen
1925	-3.9872103	-31.576866	EHR_conditions	4245842	4245842	Umbilical hernia
1926	17.280243	-24.21844	EHR_measurements	4246053	4246053	Blood test
1927	43.494095	-49.63176	EHR_observations	4246074	4246074	Home care of patient
1928	30.17776	-77.41552	EHR_measurements	4246879	4246879	Thyroid stimulating hormone measurement
1929	-1.1149272	-43.028027	EHR_conditions	4247238	4247238	Primary malignant neoplasm of endometrium
1930	-4.5054636	-17.651789	EHR_observations	4247398	4247398	Health status
1931	16.83375	-81.28695	EHR_measurements	4247903	4247903	Urinalysis, bacteriuria screen
1932	49.78795	-72.9153	EHR_measurements	4248033	4248033	Lipase measurement
1933	-10.424207	-29.952879	EHR_conditions	4248728	4248728	Snoring
1934	27.269548	-80.70162	EHR_measurements	4249006	4249006	Glucose measurement, random
1935	2.6175895	-82.490875	EHR_procedures	4249893	4249893	Colonoscopy
1936	-32.03718	-64.03752	EHR_measurements	4250176	4250176	Protein measurement
1937	-7.804291	-32.84621	EHR_conditions	42511408	42511408	Neoplasm defined only by topography: Breast, NOS
1938	-1.1125304	-43.02713	EHR_conditions	42511472	42511472	Neoplasm defined only by topography: Endometrium
1939	-21.581459	-66.12409	EHR_measurements	4251338	4251338	Urine protein electrophoresis
1940	-17.546648	-61.62504	EHR_measurements	4252070	4252070	Serum methylmalonic acid level
1941	-31.6436	-62.24908	EHR_procedures	4252419	4252419	Radiologic examination of knee
1942	17.156044	-60.540157	EHR_measurements	42527086	42527086	Mean airway pressure
1943	31.381935	-52.002636	EHR_measurements	4252846	4252846	Aerobic blood culture
1944	31.085918	-38.109688	EHR_procedures	4252907	4252907	CT of pelvis with contrast
1945	29.505465	-81.3757	EHR_observations	42529380	42529380	Ambulation - functional ability
1946	-33.308693	-50.569294	EHR_measurements	42529410	42529410	Plesiomonas shigelloides [Presence] in Stool by Culture
1947	-7.0639524	-78.81141	EHR_observations	42535090	42535090	Need for personal care assistance
1948	23.634525	-74.84739	EHR_procedures	42536500	42536500	Insertion of catheter into peripheral vein
1949	-19.804804	-39.523895	EHR_conditions	42537251	42537251	Polyp of nasal cavity and/or nasal sinus
1950	9.911279	-48.34984	EHR_conditions	42537729	42537729	Aortocoronary bypass graft present
1951	10.750891	-18.86628	EHR_conditions	42537744	42537744	Transplanted cornea present
1952	18.338835	-40.936604	EHR_conditions	42537748	42537748	Acquired absence of organ
1953	8.088082	-49.929485	EHR_procedures	42537843	42537843	Inpatient care management
1954	7.6855173	-78.707184	EHR_observations	42539783	42539783	Referral to hand therapy service
1955	1.0550328	-55.202877	EHR_conditions	4254485	4254485	Finding related to attentiveness
1956	20.43922	-75.79559	EHR_procedures	4254901	4254901	Taking patient vital signs assessment
1957	-1.0490068	-67.59304	EHR_measurements	4255168	4255168	Anti-cyclic citrullinated peptide antibody level
1958	6.7960167	-24.033539	EHR_observations	4256640	4256640	Body mass index 40+ - severely obese
1959	-0.7512235	-9.07263	EHR_conditions	4256761	4256761	Imaging result abnormal
1960	32.979034	-36.42182	EHR_measurements	4260399	4260399	Tricyclic antidepressant measurement
1961	30.308975	-40.040573	EHR_measurements	4260822	4260822	Osmolality measurement, serum
1962	34.157238	-40.012756	EHR_conditions	4260918	4260918	Disorder of spinal region
1963	36.089397	-58.19342	EHR_measurements	4261078	4261078	Calculation of international normalized ratio
1964	15.853973	-34.606056	EHR_measurements	4262296	4262296	Human leukocyte antigen phenotyping
1965	-31.18888	-50.017036	EHR_procedures	42627900	42627900	Radiologic examination, femur; minimum 2 views
1966	5.3930264	-66.72237	EHR_procedures	42627910	42627910	Occupational therapy evaluation, moderate complexity, requiring these components: An occupational profile and medical and therapy history, which includes an expanded review of medical and/or therapy records and additional review of physical, cognitive, or
1967	-17.615324	-38.502357	EHR_procedures	42627940	42627940	Diagnostic mammography, including computer-aided detection (CAD) when performed; unilateral
1968	7.4451447	-66.1098	EHR_procedures	42627952	42627952	Physical therapy evaluation: low complexity, requiring these components: A history with no personal factors and/or comorbidities that impact the plan of care; An examination of body system(s) using standardized tests and measures addressing 1-2 elements f
1969	5.6100054	-66.58993	EHR_procedures	42627953	42627953	Physical therapy evaluation: moderate complexity, requiring these components: A history of present problem with 1-2 personal factors and/or comorbidities that impact the plan of care; An examination of body systems using standardized tests and measures in
1970	-24.691246	-50.911156	EHR_procedures	42627954	42627954	Occupational therapy evaluation, low complexity, requiring these components: An occupational profile and medical and therapy history, which includes a brief history including review of medical and/or therapy records relating to the presenting problem; An
1971	-15.751381	-75.07057	EHR_procedures	42627985	42627985	Removal impacted cerumen using irrigation/lavage, unilateral
1972	30.40296	-71.84707	EHR_procedures	42627987	42627987	Screening mammography, bilateral (2-view study of each breast), including computer-aided detection (CAD) when performed
1973	5.499009	-33.408283	EHR_procedures	42628025	42628025	Radiologic examination, hip, unilateral, with pelvis when performed; 2-3 views
1974	-9.069436	-31.85805	EHR_procedures	42628028	42628028	Diagnostic mammography, including computer-aided detection (CAD) when performed; bilateral
1975	13.652532	-31.837631	EHR_procedures	42628062	42628062	Radiologic examination, hips, bilateral, with pelvis when performed; 2 views
1976	9.24312	-71.66915	EHR_procedures	42628094	42628094	Moderate sedation services provided by the same physician or other qualified health care professional performing the diagnostic or therapeutic service that the sedation supports, requiring the presence of an independent trained observer to assist in the m
1977	34.13948	-41.636124	EHR_procedures	42628478	42628478	Radiologic examination, hip, unilateral, with pelvis when performed; 1 view
1978	28.615952	-27.166206	EHR_procedures	42628505	42628505	Drug test(s), presumptive, any number of drug classes, any number of devices or procedures; read by instrument assisted direct optical observation (eg, utilizing immunoassay [eg, dipsticks, cups, cards, or cartridges]), includes sample validation when per
1979	-4.928864	-26.804981	EHR_procedures	42628602	42628602	Drug test(s), presumptive, any number of drug classes, any number of devices or procedures; by instrument chemistry analyzers (eg, utilizing immunoassay [eg, EIA, ELISA, EMIT, FPIA, IA, KIMS, RIA]), chromatography (eg, GC, HPLC), and mass spectrometry eit
1980	-7.383364	-54.108086	EHR_measurements	42628610	42628610	Testosterone; bioavailable, direct measurement (eg, differential precipitation)
1981	9.326198	-71.7081	EHR_procedures	42628688	42628688	Moderate sedation services provided by the same physician or other qualified health care professional performing the diagnostic or therapeutic service that the sedation supports, requiring the presence of an independent trained observer to assist in the m
1982	16.658484	-26.399775	EHR_measurements	4263307	4263307	Microalbuminuria measurement
1983	44.47127	-64.724556	EHR_measurements	4263457	4263457	Aspartate aminotransferase measurement
1984	-5.0098615	-30.509054	EHR_procedures	4263508	4263508	Ophthalmic examination and evaluation
1985	28.293491	-26.919405	EHR_procedures	4263540	4263540	Diabetic education
1986	26.99094	-54.266235	EHR_measurements	4263581	4263581	Reticulocyte count
1987	39.849564	-81.05275	EHR_measurements	4264167	4264167	Taking patient vital signs
1988	37.547	-70.76007	EHR_procedures	4265052	4265052	Ambulating patient
1989	1.3114374	-49.143425	EHR_measurements	4265529	4265529	Carbon monoxide diffusing capacity measurement
1990	25.806297	-70.25017	EHR_measurements	4265595	4265595	Creatine kinase measurement
1991	16.34987	-25.731802	EHR_conditions	4266637	4266637	Severe nonproliferative retinopathy without macular edema due to diabetes mellitus
1992	20.653097	-50.44764	EHR_procedures	4266852	4266852	Gram stain method
1993	38.809616	-53.709126	EHR_measurements	4267144	4267144	Blood gases, venous measurement
1994	35.077198	-65.00198	EHR_measurements	4267147	4267147	Platelet count
1995	21.613655	-73.76355	EHR_measurements	4268460	4268460	Measuring intake and output
1996	35.359943	-30.541946	EHR_measurements	4268621	4268621	Lupus anticoagulant assay
1997	10.0721445	-52.14588	EHR_conditions	4270024	4270024	Acute non-ST segment elevation myocardial infarction
1998	20.129477	-66.67295	EHR_drugs	42707286	42707286	phenylephrine hydrochloride 10 MG/ML Injectable Solution
1999	18.12593	-19.591383	EHR_drugs	42707562	42707562	phenylephrine hydrochloride 25 MG/ML Ophthalmic Solution
2000	19.292877	-68.027756	EHR_drugs	42707627	42707627	rocuronium bromide 10 MG/ML Injectable Solution
2001	28.979511	-74.77275	EHR_drugs	42708415	42708415	docusate sodium 250 MG Oral Capsule
2002	43.51277	-61.897366	EHR_drugs	42708429	42708429	docusate sodium 10 MG/ML Oral Solution
2003	44.485256	-66.47268	EHR_conditions	4271013	4271013	Melanocytic nevus
2004	-19.996815	-52.989223	EHR_measurements	4272032	4272032	Prostate specific antigen measurement
2005	-7.178339	-67.481	EHR_conditions	4272156	4272156	Prurigo nodularis
2006	-23.20339	-54.483315	EHR_conditions	4272240	4272240	Malaise
2007	31.348572	-83.22901	EHR_measurements	4273104	4273104	Hepatitis C antibody measurement
2008	14.139416	-39.244938	EHR_conditions	4273391	4273391	Suicidal thoughts
2009	32.979084	-36.42158	EHR_measurements	4273557	4273557	Amphetamine measurement
2010	-19.586637	-40.967484	EHR_procedures	42737563	42737563	Stereotactic localization guidance for breast biopsy or needle placement (eg, for wire localization or for injection), each lesion, radiological supervision and interpretation (Deprecated)
2011	14.292865	-21.54479	EHR_procedures	42739388	42739388	Scanning computerized ophthalmic diagnostic imaging, posterior segment, (eg, scanning laser) with interpretation and report, unilateral
2012	2.5039191	-69.01925	EHR_procedures	42742387	42742387	Plethysmography for determination of lung volumes and, when performed, airway resistance
2013	-22.884352	-36.304676	EHR_procedures	42742393	42742393	Needle electromyography, each extremity, with related paraspinal areas, when performed, done with nerve conduction, amplitude and latency/velocity study; complete, five or more muscles studied, innervated by three or more nerves or four or more spinal lev
2014	-14.713415	-73.27751	EHR_procedures	42742395	42742395	Short-latency somatosensory evoked potential study, stimulation of any/all peripheral nerves or skin sites, recording from the central nervous system; in upper and lower limbs
2015	-14.713415	-73.27751	EHR_procedures	42742396	42742396	Central motor evoked potential study (transcranial motor stimulation); in upper and lower limbs
2016	2.5039191	-69.01925	EHR_procedures	42742498	42742498	Diffusing capacity (eg, carbon monoxide, membrane) (List separately in addition to code for primary procedure)
2017	33.526024	-37.40476	EHR_conditions	4275423	4275423	Supraventricular tachycardia
2018	30.30186	-81.63698	EHR_measurements	4278658	4278658	Hepatitis B surface antibody measurement
2019	35.359734	-30.542288	EHR_measurements	4278664	4278664	Anticardiolipin antibody measurement
2020	5.654299	-41.657505	EHR_drugs	42799833	42799833	melatonin 10 MG Oral Tablet
2021	-12.156967	-61.76096	EHR_drugs	42800034	42800034	0.65 ML varicella-zoster virus vaccine live (Oka-Merck) strain 29800 UNT/ML Injection
2022	-3.4528856	-30.628345	EHR_drugs	42800266	42800266	0.5 ML Bordetella pertussis filamentous hemagglutinin vaccine, inactivated 0.016 MG/ML / Bordetella pertussis pertactin vaccine, inactivated 0.005 MG/ML / Bordetella pertussis toxoid vaccine, inactivated 0.016 MG/ML / diphtheria toxoid vaccine, inactiv...
2023	-14.390621	-40.014423	EHR_drugs	42800463	42800463	0.5 ML Bordetella pertussis filamentous hemagglutinin vaccine, inactivated 0.01 MG/ML / Bordetella pertussis fimbriae 2/3 vaccine, inactivated 0.01 MG/ML / Bordetella pertussis pertactin vaccine, inactivated 0.006 MG/ML / Bordetella pertussis toxoid va...
2024	9.985684	-73.140305	EHR_drugs	42800473	42800473	0.5 ML Bordetella pertussis filamentous hemagglutinin vaccine, inactivated 0.016 MG/ML / Bordetella pertussis pertactin vaccine, inactivated 0.005 UNT/ML / Bordetella pertussis toxoid vaccine, inactivated 0.016 MG/ML / diphtheria toxoid vaccine, inacti...
2025	-10.579351	-70.58412	EHR_conditions	4280726	4280726	Seasonal allergic rhinitis
2026	10.788787	-37.940742	EHR_conditions	4282096	4282096	Major depression, single episode
2027	-0.14963295	-44.645943	EHR_conditions	4282316	4282316	Recurrent major depression
2028	31.385899	-38.064083	EHR_measurements	4283360	4283360	Urobilinogen measurement, urine
2029	-11.838152	-27.002974	EHR_conditions	4285898	4285898	Polyp of colon
2030	-3.4637625	-73.483376	EHR_procedures	4286821	4286821	Anesthesia for upper gastrointestinal endoscopic procedure
2031	-28.07243	-59.520058	EHR_measurements	42868551	42868551	Streptococcus dysgalactiae subspecies equisimilis DNA [Presence] in Specimen by NAA with probe detection
2032	17.280243	-24.21896	EHR_measurements	42868605	42868605	Epithelial cells.squamous [Presence] in Body fluid
2033	11.475601	-86.927826	EHR_measurements	42869452	42869452	Immature granulocytes/100 leukocytes in Blood by Automated count
2034	-9.351086	-35.837124	EHR_measurements	4286945	4286945	Glucose measurement, CSF
2035	39.066124	-27.417194	EHR_measurements	42869528	42869528	Mycobacterium tuberculosis stimulated gamma interferon [Interpretation] in Blood Qualitative
2036	39.06433	-27.417469	EHR_measurements	42869529	42869529	Mitogen stimulated gamma interferon [Units/volume] corrected for background in Blood
2037	39.065445	-27.416548	EHR_measurements	42869531	42869531	Gamma interferon background [Units/volume] in Blood by Immunoassay
2038	52.990166	-60.379	EHR_measurements	42870365	42870365	C reactive protein [Mass/volume] in Blood by High sensitivity method
2039	-33.485096	-50.84022	EHR_measurements	42870368	42870368	Campylobacter sp DNA.diarrheagenic [Presence] in Stool by NAA with probe detection
2040	12.78222	-87.02775	EHR_measurements	42870592	42870592	CBC W Differential panel, method unspecified - Blood
2041	-20.976898	-76.17149	EHR_conditions	42872381	42872381	Numbness and tingling sensation of skin
2042	30.47037	-71.93753	EHR_procedures	42872575	42872575	Digital breast tomosynthesis
2043	15.055251	-86.4251	EHR_observations	42872826	42872826	On nothing by mouth status
2044	1.7629391	-42.490974	EHR_drugs	42873444	42873444	24 HR mirabegron 50 MG Extended Release Oral Tablet
2045	-14.397595	-40.411083	EHR_measurements	4287388	4287388	Luteinizing hormone measurement
2046	36.501854	-72.860794	EHR_drugs	42873931	42873931	influenza A virus vaccine, A-Victoria-361-2011 (H3N2)-like virus / influenza A-California-7-2009-(H1N1)v-like virus vaccine / influenza B virus vaccine, B-Wisconsin-1-2010-like virus Prefilled Syringe [Fluzone 2012-2013 Formula]
2047	-4.488073	-70.235214	EHR_measurements	4288286	4288286	Hepatitis A virus antibody measurement
2048	-19.385384	-38.337715	EHR_conditions	4288544	4288544	Inguinal hernia
2049	35.43295	-32.10294	EHR_measurements	4289228	4289228	Dilute Russell viper venom time
2050	-12.300504	-33.010036	EHR_measurements	4289475	4289475	Gamma glutamyl transferase measurement
2051	-11.082157	-32.87994	EHR_drugs	42899412	42899412	magnesium ascorbate
2052	45.878727	-74.74061	EHR_measurements	4290096	4290096	Folic acid measurement, RBC
2053	27.724518	-77.664085	EHR_drugs	42902110	42902110	methylprednisolone acetate 40 MG/ML Injectable Suspension
2054	-1.4332888	-19.124317	EHR_drugs	42903714	42903714	chondroitin 4-sulfate
2055	-11.082408	-32.880035	EHR_drugs	42904198	42904198	ascorbyl tetraisopalmitate
2056	-4.7002897	-43.355995	EHR_drugs	42904300	42904300	tribasic sodium phosphate
2057	-13.236735	-20.850977	EHR_conditions	4291304	4291304	Dermatosis of eyelid
2058	-8.071014	-45.51975	EHR_drugs	42941338	42941338	Hydromorphone 1 MG/ML Injectable Solution
2059	10.280056	-75.39113	EHR_procedures	4294382	4294382	Esophagogastroduodenoscopy
2060	24.815763	-72.62428	EHR_observations	4295146	4295146	Hospital admission, for observation
2061	20.643837	-36.187405	EHR_procedures	4295155	4295155	Ankle brachial pressure index
2062	-13.173276	-63.455822	EHR_conditions	4295261	4295261	Postmenopausal state
2063	48.094566	-65.943474	EHR_measurements	4296540	4296540	Chorionic gonadotropin, beta-subunit measurement
2064	-25.869717	-35.44723	EHR_procedures	4296597	4296597	Cardiovascular stress testing
2065	44.923996	-60.116467	EHR_procedures	4296650	4296650	Methicillin resistant Staphylococcus aureus screening test
2066	33.975407	-50.053875	EHR_measurements	4296651	4296651	Wound microscopy, culture and sensitivities
2067	50.125694	-72.76857	EHR_procedures	4296945	4296945	Maintenance of drainage tube
2068	37.931046	-64.42551	EHR_measurements	4297178	4297178	Vitamin A measurement
2069	38.84485	-81.55014	EHR_measurements	4298431	4298431	White blood cell count
2070	25.362328	-49.31981	EHR_measurements	4299254	4299254	Direct Coombs test
2071	51.579624	-65.30479	EHR_procedures	4299523	4299523	Angiography
2072	43.69754	-50.707962	EHR_procedures	4299594	4299594	Intravenous care management
2073	-26.814793	-34.527454	EHR_procedures	4300757	4300757	Computed tomography
2074	22.715252	-47.886997	EHR_drugs	43011816	43011816	heparin sodium, porcine 100 UNT/ML Injectable Solution
2075	39.888752	-36.664158	EHR_drugs	43011826	43011826	heparin sodium, porcine 1000 UNT/ML Injectable Solution
2076	16.211348	-37.393417	EHR_drugs	43011892	43011892	heparin sodium, porcine 100 UNT/ML Prefilled Syringe
2077	27.27368	-65.909004	EHR_drugs	43011962	43011962	heparin sodium, porcine 10000 UNT/ML Injectable Solution
2078	30.057539	-66.760185	EHR_drugs	43012671	43012671	ergocalciferol 1.25 MG Oral Capsule
2079	-10.578387	-70.58642	EHR_drugs	43013021	43013021	bacitracin zinc 0.5 UNT/MG Topical Ointment
2080	35.18794	-36.019836	EHR_drugs	43013024	43013024	apixaban
2081	20.979492	-52.013496	EHR_drugs	43013026	43013026	apixaban 2.5 MG Oral Tablet
2082	20.555973	-51.839817	EHR_drugs	43013030	43013030	apixaban 5 MG Oral Tablet
2083	12.984837	-83.205055	EHR_procedures	4301351	4301351	Surgical procedure
2084	-29.45494	-49.183876	EHR_conditions	4301699	4301699	Neuropathy
2085	19.132488	-33.388607	EHR_procedures	43018323	43018323	Performance of Urinary Filtration, Intermittent, Less than 6 Hours Per Day
2086	-32.80267	-59.27728	EHR_conditions	43021237	43021237	Secondary erectile dysfunction
2087	-25.762579	-56.243793	EHR_conditions	43021778	43021778	Hearing loss of right ear
2088	-7.3719726	-55.04984	EHR_conditions	4303233	4303233	Gastric polyp
2089	34.652027	-26.61258	EHR_measurements	4304816	4304816	Measurement of proteinase 3 antibody
2090	-7.3716154	-55.04967	EHR_measurements	4304824	4304824	Helicobacter pylori antigen assay
2091	20.089754	-72.02451	EHR_conditions	4305080	4305080	Abnormal breathing
2092	-1.3533046	-45.623104	EHR_procedures	43055219	43055219	CT Chest and Abdomen and Pelvis W contrast IV
2093	-28.072174	-59.520073	EHR_measurements	43055233	43055233	Streptococcus pyogenes exotoxin B speB gene [Presence] in Specimen by NAA with probe detection
2094	55.868374	-52.37565	EHR_measurements	43055688	43055688	Chlamydia trachomatis and Neisseria gonorrhoeae DNA panel - Specimen
2095	28.82287	-55.37423	EHR_measurements	4306252	4306252	Transferrin saturation
2096	36.451332	-34.344006	EHR_measurements	4306931	4306931	Protein electrophoresis
2097	-3.463832	-73.48355	EHR_observations	4307024	4307024	Follow-up encounter
2098	-7.804355	-32.84612	EHR_measurements	4307360	4307360	Estrogen receptor assay (ERA)
2099	3.0749164	-83.0792	EHR_conditions	4308509	4308509	Impaired fasting glycemia
2100	2.8809514	-41.816887	EHR_conditions	4310235	4310235	Reduced mobility
2101	-2.8904097	-53.139996	EHR_measurements	4310351	4310351	Celiac disease screen
2102	-20.28616	-59.15978	EHR_measurements	4310677	4310677	Copper measurement, serum
2103	-11.002923	-76.759735	EHR_conditions	4311629	4311629	Impaired glucose tolerance
2104	3.698956	-58.131012	EHR_measurements	4313853	4313853	Reactive lymphocyte count
2105	-12.785888	-65.22289	EHR_procedures	4313889	4313889	Endoscopy
2106	31.879066	-52.86331	EHR_measurements	4315792	4315792	pH measurement, venous
2107	24.037807	-30.876299	EHR_conditions	4317977	4317977	Bilateral cataracts
2108	11.162159	-33.28554	EHR_conditions	4320824	4320824	Adverse effect of prosthetic device
2109	8.502849	-54.378548	EHR_conditions	4320944	4320944	Cellulitis of toe
2110	49.582886	-52.699596	EHR_procedures	4322380	4322380	Insertion of peripherally inserted central catheter
2111	35.19145	-43.573025	EHR_measurements	4322628	4322628	D-dimer assay
2112	3.1432998	-18.009972	EHR_conditions	432312	432312	Chronic angle-closure glaucoma
2113	17.944853	-72.940384	EHR_measurements	4324383	4324383	Creatinine measurement
2114	-24.017027	-33.833637	EHR_procedures	4324693	4324693	Mammography
2115	-30.155582	-64.04598	EHR_conditions	4324765	4324765	Arthropathy of knee joint
2116	-6.629229	-26.40863	EHR_conditions	432588	432588	Megaloblastic anemia due to vitamin B-12 deficiency
2117	34.903667	-34.593674	EHR_measurements	4326820	4326820	Ethanol measurement
2118	24.878954	-67.28684	EHR_measurements	4326835	4326835	Measurement of substance
2119	31.903973	-79.81176	EHR_measurements	4327663	4327663	Clostridium difficile toxin assay
2120	15.347057	-29.058577	EHR_conditions	4327889	4327889	Thromboembolism of vein
2121	-25.886526	-39.26584	EHR_conditions	432795	432795	Traumatic or non-traumatic injury
2122	15.302247	-61.6531	EHR_conditions	432867	432867	Hyperlipidemia
2123	-12.887646	-66.30127	EHR_conditions	432895	432895	Cortical senile cataract
2124	1.6353747	-53.01539	EHR_procedures	4328969	4328969	Ultrasonography of artery
2125	0.7137861	-66.83283	EHR_conditions	4329041	4329041	Pain
2126	24.78205	-21.925835	EHR_conditions	432904	432904	Hyphema
2127	44.471607	-64.72564	EHR_measurements	4331302	4331302	Low density lipoprotein measurement
2128	1.9441103	-30.864958	EHR_procedures	4332170	4332170	Venipuncture
2129	-10.488337	-52.783024	EHR_conditions	433316	433316	Dizziness and giddiness
2130	-18.367592	-14.478399	EHR_observations	4334494	4334494	Family history of malignant neoplasm of digestive organ
2131	16.915901	-77.054146	EHR_procedures	4335400	4335400	Computed tomography of abdomen and pelvis with contrast
2132	-15.867801	-55.810806	EHR_procedures	4335824	4335824	Exercise stress echocardiography
2133	23.329014	-57.689037	EHR_procedures	4335825	4335825	Transthoracic echocardiography
2134	12.586265	-78.339455	EHR_conditions	433595	433595	Edema
2135	31.286884	-74.631615	EHR_conditions	433736	433736	Obesity
2136	37.338467	-65.14969	EHR_conditions	433740	433740	Immunodeficiency disorder
2137	-10.142121	-31.53954	EHR_measurements	4337961	4337961	Ceruloplasmin measurement
2138	39.36921	-29.534615	EHR_measurements	4339109	4339109	Antibody to double stranded DNA measurement
2139	46.985783	-54.00556	EHR_conditions	434005	434005	Morbid obesity
2140	35.3627	-34.837402	EHR_conditions	434033	434033	Chorioretinitis
2141	-0.9562314	-10.751612	EHR_conditions	434169	434169	Abnormal findings on diagnostic imaging of breast
2142	32.88082	-70.70945	EHR_conditions	434547	434547	Complication of surgical procedure
2143	19.743639	-35.941116	EHR_conditions	4345680	4345680	Disorder of amputation stump
2144	-16.796938	-73.80258	EHR_procedures	4345925	4345925	Videofluoroscopy swallow
2145	25.892124	-46.106857	EHR_conditions	434610	434610	Hyperkalemia
2146	17.654793	-40.493744	EHR_conditions	434613	434613	Generalized anxiety disorder
2147	6.8063073	-36.36224	EHR_conditions	434657	434657	Weakness of face muscles
2148	-24.924788	-73.12997	EHR_conditions	4346975	4346975	Lumbar spondylosis
2149	43.512707	-61.897324	EHR_conditions	434814	434814	Late effect of medical and surgical care complication
2150	4.799399	-68.54068	EHR_conditions	434894	434894	Acute posthemorrhagic anemia
2151	35.86915	-25.863306	EHR_conditions	434926	434926	Iridocyclitis
2152	53.48409	-55.430103	EHR_conditions	435081	435081	Abnormal findings diagnostic imaging heart+coronary circulat
2153	-15.651564	-42.136524	EHR_conditions	435119	435119	Late effect of injury
2154	26.453163	-20.364887	EHR_conditions	435262	435262	Primary open angle glaucoma
2155	-7.4100733	-19.019537	EHR_drugs	43526395	43526395	prednisolone acetate 10 MG/ML Ophthalmic Suspension
2156	6.3196783	-56.141556	EHR_procedures	43527885	43527885	External electrocardiographic recording for more than 48 hours up to 21 days by continuous rhythm recording and storage; recording (includes connection and initial recording)
2157	-19.860071	-62.385246	EHR_procedures	43527887	43527887	External electrocardiographic recording for more than 48 hours up to 21 days by continuous rhythm recording and storage; review and interpretation
2158	43.957943	-77.64866	EHR_procedures	43527984	43527984	Psychiatric diagnostic evaluation
2159	3.0655525	-26.172993	EHR_procedures	43528021	43528021	Nerve conduction studies; 11-12 studies
2160	-14.71327	-73.27662	EHR_procedures	43528024	43528024	Continuous intraoperative neurophysiology monitoring in the operating room, one on one monitoring requiring personal attendance, each 15 minutes (List separately in addition to code for primary procedure)
2161	-14.023259	-40.396954	EHR_conditions	43530621	43530621	Acute postoperative pain
2162	16.349524	-25.731642	EHR_conditions	43530656	43530656	Nonproliferative retinopathy due to type 2 diabetes mellitus
2163	21.428251	-27.979776	EHR_conditions	43530685	43530685	Proliferative retinopathy due to type 2 diabetes mellitus
2164	1.7629391	-42.490974	EHR_conditions	43530727	43530727	Spontaneous cerebral hemorrhage
2165	-10.989491	-68.3449	EHR_conditions	43530807	43530807	Allergic disposition
2166	18.446165	-35.351765	EHR_conditions	43531563	43531563	Neuropathic arthropathy due to type 2 diabetes mellitus
2167	43.729317	-46.49294	EHR_conditions	43531578	43531578	Chronic kidney disease due to type 2 diabetes mellitus
2168	33.996853	-74.655685	EHR_drugs	43531882	43531882	0.5 ML influenza A virus vaccine, A-Victoria-361-2011 (H3N2)-like virus 0.03 MG/ML / influenza A-California-7-2009-(H1N1)v-like virus vaccine 0.03 MG/ML / influenza B virus vaccine B/Brisbane/60/2008 antigen 0.03 MG/ML / influenza B virus vaccine, B-Ma...
2169	32.97891	-36.421593	EHR_measurements	43533846	43533846	Cocaine+Benzoylecgonine [Presence] in Serum, Plasma or Blood by Screen method
2170	51.470757	-55.38523	EHR_measurements	4353510	4353510	Globulin measurement
2171	34.903667	-34.593674	EHR_measurements	4353606	4353606	Osmolal gap measurement
2172	51.350876	-57.323307	EHR_measurements	4353852	4353852	Protein/creatinine ratio measurement
2173	-19.883186	-39.726257	EHR_conditions	435506	435506	Benign neoplastic disease
2174	1.0090959	-66.5913	EHR_conditions	435510	435510	Hypocalcemia
2175	2.2709696	-24.971468	EHR_conditions	435511	435511	Hypercalcemia
2176	27.71885	-52.301758	EHR_conditions	435515	435515	Hypo-osmolality and or hyponatremia
2177	14.796139	-38.652145	EHR_conditions	435517	435517	Acidosis
2178	-10.314117	-29.944447	EHR_conditions	435524	435524	Sleep disorder
2179	-19.235168	-43.766212	EHR_conditions	435553	435553	Epiphora
2180	19.735256	-50.76889	EHR_drugs	43560451	43560451	albuterol 0.833 MG/ML / ipratropium bromide 0.167 MG/ML Inhalation Solution
2181	51.679996	-66.66812	EHR_conditions	435613	435613	Cellulitis
2182	-1.3813288	-35.401264	EHR_conditions	435642	435642	Disturbance in speech
2183	-12.334992	-32.392292	EHR_conditions	435784	435784	Somatoform disorder
2184	14.140003	-39.24479	EHR_conditions	435788	435788	Disorder of phosphorus metabolism
2185	29.009747	-82.58155	EHR_conditions	435796	435796	Dehydration
2186	4.2997622	-42.260723	EHR_conditions	435829	435829	Rheumatic disease of heart valve
2187	38.273502	-62.077927	EHR_observations	435928	435928	Abnormal weight loss
2188	6.5427856	-86.07412	EHR_conditions	436070	436070	Vitamin D deficiency
2189	3.2911773	-43.93283	EHR_conditions	436074	436074	Panic disorder
2190	3.4861102	-81.64706	EHR_conditions	436096	436096	Chronic pain
2191	33.239708	-37.201218	EHR_conditions	436222	436222	Altered mental status
2192	24.168156	-78.78161	EHR_conditions	436230	436230	Blood chemistry abnormal
2193	-8.6044	-34.046974	EHR_conditions	436353	436353	Primary malignant neoplasm of upper outer quadrant of female breast
2194	0.1500984	-19.793056	EHR_conditions	436397	436397	Intraoperative floppy iris syndrome
2195	39.077847	-29.698734	EHR_conditions	436403	436403	Retinal vasculitis
2196	-29.097282	-56.30583	EHR_conditions	436421	436421	Mixed conductive and sensorineural hearing loss, bilateral
2197	-10.373818	-51.906563	EHR_observations	436583	436583	Fall
2198	13.277105	-78.26862	EHR_conditions	436659	436659	Iron deficiency anemia
2199	40.086773	-55.813755	EHR_drugs	43677387	43677387	alteplase 1 MG/ML Injectable Solution
2200	-25.045841	-74.49907	EHR_conditions	436785	436785	Spinal stenosis in cervical region
2201	-8.622007	-68.31256	EHR_conditions	436936	436936	Benign neoplasm of cranial nerve
2202	-21.990576	-75.61068	EHR_conditions	436962	436962	Insomnia
2203	-2.1512249	-36.48415	EHR_conditions	437113	437113	Asthenia
2204	-4.358531	-30.48668	EHR_observations	437175	437175	Fall on same level from slipping, tripping or stumbling
2205	28.09099	-23.828806	EHR_conditions	437246	437246	Vitamin B deficiency
2206	37.38703	-48.268654	EHR_conditions	437247	437247	Anemia of chronic disease
2207	0.6618855	-35.546688	EHR_conditions	437295	437295	Abnormal pupillary function
2208	26.207996	-61.439137	EHR_conditions	437390	437390	Hypoxemia
2209	-0.4715566	-53.950268	EHR_observations	437525	437525	Overweight
2210	-15.004623	-74.64656	EHR_conditions	437530	437530	Disorder of lipid metabolism
2211	27.762077	-20.323645	EHR_conditions	437541	437541	Glaucoma
2212	-3.1524203	-31.206175	EHR_conditions	437579	437579	Paroxysmal ventricular tachycardia
2213	-17.221361	-61.26485	EHR_observations	437643	437643	Abnormal gait
2214	14.596631	-75.83772	EHR_conditions	437663	437663	Fever
2215	1.2247691	-70.12211	EHR_conditions	437677	437677	Abnormal findings on diagnostic imaging of lung
2216	-14.348059	-77.327194	EHR_conditions	437758	437758	Dependence on enabling machine or device
2217	-24.739141	-68.17402	EHR_conditions	437827	437827	Pure hypercholesterolemia
2218	36.598976	-70.25965	EHR_conditions	437833	437833	Hypokalemia
2219	-30.815586	-56.14736	EHR_conditions	438134	438134	Hypersomnia
2220	8.669093	-29.349724	EHR_conditions	438155	438155	Glaucomatous atrophy of optic disc
2221	-1.7819796	-29.916018	EHR_conditions	438409	438409	Attention deficit hyperactivity disorder
2222	6.7960167	-24.033539	EHR_conditions	438430	438430	Squamous blepharitis
2223	27.492023	-32.036823	EHR_conditions	438485	438485	Postoperative state
2224	-16.061052	-71.986565	EHR_conditions	438557	438557	Abnormal glucose level
2225	-16.717196	-34.18292	EHR_conditions	438720	438720	Mixed hyperlipidemia
2226	49.810642	-49.732876	EHR_conditions	438725	438725	Disorder of magnesium metabolism
2227	20.533031	-23.35547	EHR_conditions	438749	438749	Posterior subcapsular polar senile cataract
2228	37.931046	-64.42551	EHR_conditions	438791	438791	Pulmonary congestion and hypostasis
2229	-3.9871676	-31.576405	EHR_conditions	438878	438878	Liver function tests abnormal
2230	39.37024	-29.534582	EHR_conditions	439014	439014	Panuveitis
2231	44.003025	-77.64359	EHR_observations	439141	439141	Abnormal weight gain
2232	2.129154	-74.00353	EHR_conditions	439147	439147	Amnesia
2233	36.374462	-73.40156	EHR_conditions	439150	439150	Hypersomnia with sleep apnea
2234	-0.9797403	5.9031353	EHR_conditions	439297	439297	Nuclear senile cataract
2235	1.62016	-65.66215	EHR_conditions	439392	439392	Primary malignant neoplasm
2236	-16.449682	-73.76464	EHR_conditions	439407	439407	Disorder of nasal cavity
2237	43.51091	-61.898098	EHR_conditions	439408	439408	Graft complications
2238	19.717348	-33.303432	EHR_conditions	439694	439694	Hypertensive heart and renal disease with both (congestive) heart failure and renal failure
2239	8.052768	-52.3436	EHR_conditions	439696	439696	Hypertensive heart and renal disease with (congestive) heart failure
2240	50.305683	-56.723785	EHR_conditions	439708	439708	Disorders of initiating and maintaining sleep
2241	26.646065	-55.584343	EHR_conditions	439777	439777	Anemia
2242	3.545908	-55.417778	EHR_conditions	439795	439795	Minimal cognitive impairment
2243	19.743864	-35.94124	EHR_conditions	439928	439928	Gangrenous disorder
2244	10.878347	-78.7934	EHR_conditions	440029	440029	Viral disease
2245	-19.636515	-36.91294	EHR_conditions	440321	440321	Helicobacter-associated disease
2246	5.705843	-35.218487	EHR_conditions	440360	440360	Pure hyperglyceridemia
2247	37.931477	-64.42539	EHR_conditions	440371	440371	Disorder of immune function
2248	10.764939	-37.934242	EHR_conditions	440383	440383	Depressive disorder
2249	30.355194	-43.333916	EHR_conditions	440417	440417	Pulmonary embolism
2250	0.98781395	-54.740963	EHR_conditions	440674	440674	Gout
2251	3.83429	-55.10886	EHR_drugs	44120463	44120463	Iohexol Injectable Solution
2252	21.805477	-26.31051	EHR_drugs	44122789	44122789	Triamcinolone 40 MG/ML Injectable Solution
2253	1.0768415	-49.216393	EHR_conditions	441258	441258	Anemia in neoplastic disease
2254	26.135838	-20.310953	EHR_conditions	441284	441284	Open-angle glaucoma
2255	12.650324	-25.037968	EHR_observations	441482	441482	Administrative reason for encounter
2256	-10.7547655	-30.845146	EHR_conditions	441628	441628	Menopausal and postmenopausal disorders
2257	36.501854	-72.860794	EHR_conditions	441840	441840	Clinical finding
2258	-5.7902803	-36.620285	EHR_conditions	441969	441969	Radiology result abnormal
2259	-1.0294318	-22.065092	EHR_conditions	442013	442013	Burn
2260	-28.065023	-71.68092	EHR_conditions	442019	442019	Complication of procedure
2261	0.60585403	-45.035866	EHR_conditions	442077	442077	Anxiety disorder
2262	-12.65205	-27.346666	EHR_conditions	442108	442108	Benign neoplasm of cecum
2263	-12.879426	-25.00195	EHR_conditions	442111	442111	Benign neoplasm of ascending colon
2264	30.717373	-82.52707	EHR_conditions	442256	442256	Disorder of bursa of shoulder region
2265	-24.53262	-73.14688	EHR_conditions	442425	442425	Lumbar post-laminectomy syndrome
2266	8.328855	-78.425186	EHR_conditions	442588	442588	Obstructive sleep apnea syndrome
2267	-25.115269	-74.97713	EHR_conditions	442752	442752	Muscle pain
2268	45.78971	-53.989513	EHR_conditions	442793	442793	Complication due to diabetes mellitus
2269	29.688576	-83.314255	EHR_conditions	442980	442980	Hand joint stiff
2270	-20.756319	-53.468723	EHR_conditions	443211	443211	Benign prostatic hyperplasia with outflow obstruction
2271	-9.73528	-26.599958	EHR_conditions	443257	443257	Swelling / lump finding
2272	55.86678	-54.156834	EHR_conditions	443412	443412	Type 1 diabetes mellitus without complication
2273	6.901722	-35.91556	EHR_conditions	443454	443454	Cerebral infarction
2274	0.954941	-54.041046	EHR_conditions	443563	443563	Arteriosclerosis of coronary artery bypass graft
2275	11.829151	-51.24872	EHR_conditions	443587	443587	Diastolic heart failure
2276	-22.889338	-63.12417	EHR_conditions	443597	443597	Chronic kidney disease stage 3
2277	14.175057	-28.02587	EHR_conditions	443600	443600	Localized infection of skin AND/OR subcutaneous tissue
2278	-21.494816	-62.456318	EHR_conditions	443601	443601	Chronic kidney disease stage 2
2279	-20.890537	-61.00574	EHR_conditions	443608	443608	Bilateral sensory hearing loss
2280	43.494095	-49.63176	EHR_conditions	443611	443611	Chronic kidney disease stage 5
2281	19.132662	-33.38833	EHR_conditions	443612	443612	Chronic kidney disease stage 4
2282	-36.875004	-62.49199	EHR_conditions	443614	443614	Chronic kidney disease stage 1
2283	21.616697	-35.52409	EHR_conditions	443729	443729	Peripheral circulatory disorder due to type 2 diabetes mellitus
2284	19.014002	-31.006554	EHR_conditions	443731	443731	Renal disorder due to type 2 diabetes mellitus
2285	20.12613	-31.780413	EHR_conditions	443733	443733	Disorder of eye due to type 2 diabetes mellitus
2286	-0.34506702	-24.391836	EHR_conditions	443744	443744	Bunion
2287	50.022324	-53.75791	EHR_conditions	443767	443767	Disorder of eye due to diabetes mellitus
2288	-3.4638264	-73.483025	EHR_conditions	443776	443776	Brachial radiculitis
2289	-32.280575	-59.444508	EHR_conditions	443782	443782	Tremor
2290	43.83052	-49.948685	EHR_conditions	443919	443919	Hypertensive renal failure
2291	31.988764	-36.63695	EHR_conditions	444070	444070	Tachycardia
2292	5.2602353	-51.217945	EHR_conditions	444101	444101	Hypertensive heart failure
2293	25.780481	-19.833885	EHR_conditions	444131	444131	Injury of lower leg
2294	32.00528	-62.610355	EHR_conditions	444239	444239	Postprocedural state finding
2295	13.972008	-19.463167	EHR_conditions	444367	444367	Cholelithiasis without obstruction
2296	12.266228	-43.672764	EHR_conditions	444444	444444	Benign neoplasm of transverse colon
2297	-12.580872	-25.637197	EHR_conditions	444459	444459	Benign neoplasm of sigmoid colon
2298	50.223125	-72.38832	EHR_drugs	44506781	44506781	ferrous carbonate
2299	41.88608	-48.23479	EHR_conditions	44782429	44782429	Chronic kidney disease due to hypertension
2300	11.719345	-22.59791	EHR_conditions	44783760	44783760	Mammographic calcification of breast
2301	-28.970657	-56.649754	EHR_conditions	44784105	44784105	Injury of free lower limb
2302	13.053021	-73.80766	EHR_conditions	44784217	44784217	Cardiac arrhythmia
2303	40.526047	-79.42702	EHR_observations	44784283	44784283	Requires influenza virus vaccination
2304	11.3968725	-78.41969	EHR_conditions	44784439	44784439	Benign hypertensive renal disease with renal failure
2305	19.717304	-33.30302	EHR_conditions	44784621	44784621	Hypertensive heart and chronic kidney disease
2306	4.0496163	-41.22188	EHR_observations	44786673	44786673	Date recorded
2307	-15.031345	-43.216602	EHR_measurements	44788957	44788957	Calculated free testosterone
2308	-9.844618	-69.95853	EHR_measurements	44789308	44789308	Total T4 measurement
2309	3.5743444	-73.09344	EHR_procedures	44790458	44790458	Diagnostic endoscopic insertion of Bravo pH capsule using rigid oesophagoscope
2310	-17.215252	-57.244392	EHR_observations	44791067	44791067	Requires a pneumococcal vaccination
2311	33.671265	-46.661537	EHR_measurements	44791466	44791466	Procalcitonin measurement
2312	23.524263	-74.98708	EHR_observations	44791563	44791563	Patient transportation
2313	-28.81649	-57.465996	EHR_observations	44802180	44802180	Cardiovascular disease high risk review
2314	17.279732	-24.219198	EHR_measurements	44804891	44804891	Ketone measurement
2315	-15.350184	-81.23	EHR_measurements	44804922	44804922	Free kappa light chain measurement
2316	-15.350437	-81.230934	EHR_measurements	44804924	44804924	Free lambda light chain measurement
2317	-5.087182	-21.019316	EHR_measurements	44806841	44806841	Total vitamin D, 25-hydroxy measurement
2318	-18.680128	-62.325115	EHR_procedures	44808009	44808009	ECG (electrocardiogram) rhythm strip monitoring
2319	33.473263	-72.80818	EHR_measurements	44811755	44811755	Human papilloma virus nucleic acid detection assay
2320	-33.985146	-50.234512	EHR_measurements	44811922	44811922	Sapovirus nucleic acid detection assay
2321	-3.0861619	-73.09836	EHR_measurements	44813260	44813260	Base excess measurement
2322	50.277943	-72.541176	EHR_drugs	44814562	44814562	ferrous cysteine glycinate
2323	34.214333	-50.19769	EHR_observations	44816610	44816610	Expiration date
2324	31.903973	-79.81176	EHR_measurements	44816714	44816714	Clostridioides difficile toxin B tcdB gene [Presence] in Stool by NAA with probe detection
2325	18.909983	-25.557793	EHR_conditions	45757435	45757435	Mild nonproliferative retinopathy due to type 2 diabetes mellitus
2326	3.8528852	-24.292883	EHR_conditions	45757591	45757591	Osteophyte of bone
2327	19.456133	-22.004082	EHR_conditions	45757713	45757713	Retinal pigment epithelial dystrophy
2328	-21.451902	-60.32357	EHR_conditions	45763549	45763549	Bilateral tinnitus
2329	55.816025	-54.31714	EHR_conditions	45763584	45763584	Proliferative retinopathy due to type 1 diabetes mellitus
2330	-4.1241264	-34.14876	EHR_conditions	45766207	45766207	Non-rheumatic mitral valve stenosis with regurgitation
2331	-15.160021	-57.687458	EHR_observations	45766222	45766222	Requires diphtheria, tetanus and pertussis vaccination
2332	-5.487374	-30.376984	EHR_observations	45766227	45766227	Requires varicella vaccination
2333	-23.905035	-68.422104	EHR_conditions	45766714	45766714	Inflammatory dermatosis
2334	3.698956	-58.131012	EHR_conditions	45768480	45768480	Longstanding persistent atrial fibrillation
2335	27.01919	-48.33537	EHR_conditions	45768812	45768812	Anemia in chronic kidney disease
2336	10.473967	-27.516088	EHR_conditions	45768910	45768910	Uncomplicated asthma
2337	-18.408417	-57.14418	EHR_observations	45769510	45769510	Dermatopathology service
2338	19.429592	-26.548796	EHR_conditions	45770830	45770830	Macular edema and retinopathy due to type 2 diabetes mellitus
2339	17.99787	-27.186836	EHR_conditions	45770881	45770881	Moderate nonproliferative retinopathy due to type 2 diabetes mellitus
2340	-1.1132209	-43.026684	EHR_conditions	45770892	45770892	Primary malignant neoplasm of uterus
2341	16.93971	-34.26015	EHR_observations	45771306	45771306	Deoxyribonucleic acid extraction technique
2342	32.835117	-70.62658	EHR_procedures	45773079	45773079	Stress echocardiography using dobutamine
2343	33.537857	-75.543915	EHR_procedures	45773385	45773385	Routine gynecologic examination
2344	8.55648	-25.700438	EHR_drugs	45774438	45774438	0.5 ML dulaglutide 1.5 MG/ML Auto-Injector
2345	6.7960167	-24.033539	EHR_drugs	45774446	45774446	0.5 ML dulaglutide 3 MG/ML Auto-Injector
2346	7.1528907	-17.898726	EHR_drugs	45774893	45774893	empagliflozin 25 MG Oral Tablet
2347	-11.082814	-32.878296	EHR_drugs	45775210	45775210	potassium ascorbate
2348	53.34722	-56.780205	EHR_drugs	45775324	45775324	diatrizoic acid
2349	37.30103	-34.34119	EHR_drugs	45775487	45775487	hypromellose 17 MG/ML Ophthalmic Solution
2350	-10.753665	-77.1698	EHR_drugs	45776038	45776038	succinylcholine chloride 20 MG/ML Injectable Solution
2351	18.14975	-19.580019	EHR_drugs	45776321	45776321	tetracaine hydrochloride 5 MG/ML Ophthalmic Solution
2352	-11.0835905	-32.880142	EHR_drugs	45776475	45776475	zinc ascorbate
2353	25.36632	-59.613014	EHR_measurements	45876241	45876241	Input/Output
2354	27.766386	-27.217352	EHR_drugs	46233969	46233969	3 ML insulin lispro 100 UNT/ML Pen Injector
2355	8.858321	-24.984987	EHR_drugs	46234041	46234041	3 ML insulin aspart, human 100 UNT/ML Cartridge
2356	-8.697505	-78.95498	EHR_drugs	46234346	46234346	nitrofurantoin, macrocrystals 25 MG / nitrofurantoin, monohydrate 75 MG Oral Capsule
2357	26.135838	-20.310953	EHR_drugs	46234412	46234412	doxycycline monohydrate 50 MG Oral Capsule
2358	-31.730011	-50.229534	EHR_drugs	46234523	46234523	doxycycline hyclate 100 MG Oral Capsule
2359	2.1528585	-25.14946	EHR_measurements	46235184	46235184	Cardiac stress test EKG study Type
2360	1.0633386	-49.89358	EHR_measurements	46235384	46235384	Manual differential comment [Interpretation] in Body fluid Narrative
2361	25.504034	-49.653564	EHR_measurements	46236055	46236055	Erythropoietin (EPO) Ab [Presence] in Serum
2362	11.538184	-23.938065	EHR_measurements	46236059	46236059	Noninvasive colorectal cancer DNA and occult blood screening [Presence] in Stool
2363	25.738422	-58.497948	EHR_measurements	46236098	46236098	ABO and Rh group [Type] in Blood by Confirmatory method
2364	19.202497	-88.525444	EHR_measurements	46236952	46236952	Glomerular filtration rate/1.73 sq M.predicted [Volume Rate/Area] in Serum, Plasma or Blood by Creatinine-based formula (MDRD)
2365	53.362003	-47.71646	EHR_measurements	46237023	46237023	Hepatitis B virus core and surface Ab and surface Ag panel - Serum
2366	30.451925	-71.90712	EHR_procedures	46257421	46257421	Screening digital breast tomosynthesis, bilateral (List separately in addition to code for primary procedure)
2367	-3.5717278	-11.070239	EHR_procedures	46257484	46257484	Ultrasound, breast, unilateral, real time with image documentation, including axilla when performed; limited
2368	-4.8889465	-27.383654	EHR_procedures	46257516	46257516	Colonoscopy, flexible; with endoscopic mucosal resection
2369	33.473415	-72.80856	EHR_measurements	46257666	46257666	Infectious agent detection by nucleic acid (DNA or RNA); Human Papillomavirus (HPV), high-risk types (eg, 16, 18, 31, 33, 35, 39, 45, 51, 52, 56, 58, 59, 68)
2370	37.54241	-48.250607	EHR_conditions	46271022	46271022	Chronic kidney disease
2371	30.717373	-82.52707	EHR_procedures	46272013	46272013	Doppler ultrasonography of vein
2372	24.699467	-42.002724	EHR_measurements	46272018	46272018	HIV-1/HIV-2 antigen/antibody combination immunoassay
2373	5.673435	-54.490887	EHR_conditions	46272380	46272380	Chronic gout without tophus
2374	13.044123	-73.517265	EHR_observations	46272450	46272450	Long-term current use of drug therapy
2375	45.694214	-53.78605	EHR_observations	46272451	46272451	Long-term current use of insulin
2376	24.162497	-72.55711	EHR_procedures	46272470	46272470	Assessment of cardiac status using monitoring device
2377	27.386608	-78.031044	EHR_measurements	46272908	46272908	Measurement of C-reactive protein using high sensitivity technique
2378	11.658574	-75.48155	EHR_measurements	46272910	46272910	Measurement of ionized calcium in blood specimen
2379	20.909948	-51.875607	EHR_observations	46273937	46273937	Long-term current use of anticoagulant
2380	-28.072042	-59.519867	EHR_drugs	46275169	46275169	1 ML hepatitis A vaccine (inactivated) strain HM175 1440 UNT/ML Injection
2381	-23.98416	-51.700203	EHR_drugs	46275281	46275281	magnesium sulfate 40 MG/ML Injection
2382	43.694096	-50.70909	EHR_drugs	46275427	46275427	piperacillin 2000 MG / tazobactam 250 MG Injection
2383	38.31177	-60.357067	EHR_drugs	46287321	46287321	ceftriaxone 500 MG Injection
2384	19.871246	-65.723335	EHR_drugs	46287338	46287338	cefazolin 1000 MG Injection
2385	11.081161	-53.034634	EHR_drugs	46287342	46287342	2 ML verapamil hydrochloride 2.5 MG/ML Injection
2386	-26.457245	-37.994293	EHR_drugs	46287345	46287345	cefazolin 2000 MG Injection
2387	14.783539	-38.824062	EHR_drugs	46287349	46287349	cefepime 2000 MG Injection
2388	51.126633	-55.114456	EHR_drugs	46287363	46287363	cefoxitin 1000 MG Injection
2389	3.4786754	-57.849384	EHR_drugs	46287382	46287382	100 ML ciprofloxacin 2 MG/ML Injection
2390	-0.9332309	-35.499004	EHR_drugs	46287435	46287435	50 ML levofloxacin 5 MG/ML Injection
2391	-20.743061	-55.350918	EHR_conditions	601619	601619	Pain of right knee joint
2392	-21.52934	-56.733547	EHR_conditions	601622	601622	Pain of left knee region
2393	-10.990473	-68.392395	EHR_conditions	604801	604801	Pain of knee region
2394	32.44155	-65.46561	EHR_observations	704996	704996	Patient meets COVID-19 laboratory diagnostic criteria
2395	52.092823	-61.534473	EHR_drugs	706103	706103	zoster vaccine recombinant
2396	46.83644	-68.605064	EHR_measurements	706154	706154	SARS-CoV-2 (COVID-19) N gene [Presence] in Specimen by Nucleic acid amplification using CDC primer-probe set N2
2397	1.8354548	-30.821056	EHR_measurements	706160	706160	SARS-CoV-2 (COVID-19) RdRp gene [Presence] in Respiratory specimen by NAA with probe detection
2398	5.679753	-53.12176	EHR_measurements	706163	706163	SARS-CoV-2 (COVID-19) RNA [Presence] in Respiratory specimen by NAA with probe detection
2399	-0.7685147	5.73127	EHR_measurements	706170	706170	SARS-CoV-2 (COVID-19) RNA [Presence] in Specimen by NAA with probe detection
2400	-31.504734	-32.356873	EHR_drugs	715235	715235	baclofen 10 MG Oral Tablet
2401	31.463655	-78.46721	EHR_drugs	717165	717165	neostigmine methylsulfate 0.5 MG/ML Injectable Solution
2402	3.3290339	-71.3065	EHR_drugs	723042	723042	diazepam 5 MG Oral Tablet
2403	31.084675	-81.39042	EHR_measurements	723474	723474	SARS-CoV-2 (COVID-19) IgG Ab [Presence] in Serum or Plasma by Immunoassay
2404	-30.488235	-61.994957	EHR_measurements	723475	723475	SARS-CoV-2 (COVID-19) IgM Ab [Presence] in Serum or Plasma by Immunoassay
2405	13.819962	-21.189117	EHR_measurements	723478	723478	SARS-CoV-2 (COVID-19) ORF1ab region [Presence] in Respiratory specimen by NAA with probe detection
2406	-7.482553	-25.339972	EHR_conditions	72418	72418	Scoliosis deformity of spine
2407	-1.1158091	-43.02743	EHR_procedures	724944	724944	Radiologic examination, abdomen; 1 view
2408	-11.844292	-25.104694	EHR_procedures	725007	725007	Anesthesia for combined upper and lower gastrointestinal endoscopic procedures, endoscope introduced both proximal to and distal to the duodenum
2409	23.739275	-58.815754	EHR_procedures	725068	725068	Radiologic examination, chest; single view
2410	4.048846	-67.87972	EHR_procedures	725069	725069	Radiologic examination, chest; 2 views
2411	13.66486	-38.78267	EHR_drugs	725178	725178	mirtazapine 15 MG Oral Tablet
2412	-18.726534	-40.67395	EHR_conditions	72737	72737	Microcalcifications of the breast
2413	21.720678	-35.9107	EHR_conditions	73001	73001	Myositis
2414	36.734856	-19.352325	EHR_drugs	732893	732893	bupivacaine
2415	-13.338864	-70.89485	EHR_drugs	734396	734396	pregabalin 50 MG Oral Capsule
2416	-12.81338	-71.30511	EHR_conditions	73553	73553	Arthropathy
2417	-13.327339	-14.386685	EHR_conditions	73754	73754	Restless legs
2418	-32.487633	-56.711838	EHR_conditions	73840	73840	Localized, primary osteoarthritis of the shoulder region
2419	4.3258157	-25.262663	EHR_drugs	739207	739207	sertraline 100 MG Oral Tablet
2420	0.7743776	-28.484657	EHR_drugs	739209	739209	sertraline 50 MG Oral Tablet
2421	-29.359089	-53.42623	EHR_conditions	74132	74132	Degeneration of lumbosacral intervertebral disc
2422	-5.719805	-67.15025	EHR_conditions	74728	74728	Synovitis and tenosynovitis
2423	2.2831907	-41.154972	EHR_conditions	75004	75004	Frank hematuria
2424	-2.8255243	-11.665893	EHR_conditions	75010	75010	Fibroadenosis of breast
2425	-27.568228	-49.509983	EHR_conditions	75036	75036	Localized, primary osteoarthritis of the hand
2426	20.602379	-60.104477	EHR_drugs	752209	752209	2 ML prochlorperazine 5 MG/ML Injection
2427	4.272285	-42.31533	EHR_drugs	753629	753629	propofol 10 MG/ML Injectable Suspension
2428	-25.277365	-35.242516	EHR_conditions	75576	75576	Irritable bowel syndrome
2429	-33.323647	-58.46894	EHR_conditions	75650	75650	Proteinuria
2430	10.673019	-22.384424	EHR_drugs	757356	757356	eszopiclone 2 MG Oral Tablet
2431	43.620834	-68.875755	EHR_conditions	75860	75860	Constipation
2432	-8.906139	-30.258375	EHR_conditions	75865	75865	Disorder of the urinary system
2433	-10.981509	-38.19986	EHR_conditions	75909	75909	Disorder of bone
2434	-0.46798375	-24.444897	EHR_conditions	75911	75911	Acquired hallux valgus
2435	-8.793811	-30.308928	EHR_procedures	759705	759705	External electrocardiographic recording for more than 48 hours up to 7 days by continuous rhythm recording and storage; includes recording, scanning analysis with report, review and interpretation
2436	0.7072959	-33.205532	EHR_procedures	759710	759710	External electrocardiographic recording for more than 7 days up to 15 days by continuous rhythm recording and storage; recording (includes connection and initial recording)
2437	0.7072959	-33.205532	EHR_procedures	759712	759712	External electrocardiographic recording for more than 7 days up to 15 days by continuous rhythm recording and storage; review and interpretation
2438	-20.800056	-15.074829	EHR_conditions	759853	759853	Cellulitis of right lower limb
2439	1.2974055	-29.42249	EHR_conditions	762294	762294	Pain in right foot
2440	-22.42651	-73.71664	EHR_conditions	762296	762296	Pain in right hand
2441	32.680706	-38.899334	EHR_conditions	762446	762446	Arthropathy of multiple joints
2442	-5.882869	-39.40388	EHR_observations	763934	763934	Referral to interventional radiology service
2443	26.901016	-57.16933	EHR_observations	763992	763992	Admission to inpatient rehabilitation facility
2444	12.952346	-52.90293	EHR_conditions	764123	764123	Atherosclerosis of coronary artery without angina pectoris
2445	35.42213	-63.258995	EHR_conditions	765131	765131	Pain in left foot
2446	53.12107	-72.331184	EHR_conditions	77030	77030	Disorder of breast
2447	-2.2036192	-77.483	EHR_conditions	77074	77074	Joint pain
2448	-9.216779	-72.92247	EHR_conditions	77079	77079	Spinal stenosis
2449	-8.354595	-55.963535	EHR_conditions	77234	77234	Benign neoplasm of colon
2450	-29.385592	-49.57315	EHR_conditions	77630	77630	Disorder of shoulder
2451	-10.741303	-37.958164	EHR_conditions	77646	77646	Disorder of bone and articular cartilage
2452	7.9239707	-75.67697	EHR_conditions	77670	77670	Chest pain
2453	4.831932	-24.311283	EHR_drugs	778765	778765	cyclobenzaprine hydrochloride 10 MG Oral Tablet
2454	-22.522566	-35.0905	EHR_conditions	77963	77963	Achilles tendinitis
2455	28.03861	-77.72873	EHR_conditions	77965	77965	Acquired trigger finger
2456	-2.1699107	-10.355328	EHR_conditions	78200	78200	Benign mammary dysplasia
2457	3.7406504	-81.44597	EHR_conditions	78232	78232	Shoulder joint pain
2458	-10.648722	-45.18974	EHR_conditions	78234	78234	Hand joint pain
2459	6.9734535	-53.082825	EHR_conditions	78472	78472	Microscopic hematuria
2460	-13.816803	-43.617256	EHR_conditions	78474	78474	Hypertrophy of breast
2461	1.0953455	-48.509624	EHR_conditions	78505	78505	Localized, primary osteoarthritis of the ankle and/or foot
2462	27.73547	-83.42557	EHR_conditions	78508	78508	Arthralgia of the ankle and/or foot
2463	-1.4332726	-19.124243	EHR_drugs	787787	787787	hyaluronate
2464	-2.7775068	-10.344094	EHR_conditions	78804	78804	Fibrocystic disease of breast
2465	27.636068	-21.133244	EHR_drugs	789581	789581	carbidopa 25 MG / levodopa 100 MG Oral Tablet
2466	-22.700758	-37.224636	EHR_drugs	792781	792781	0.5 ML varicella zoster virus glycoprotein E, recombinant 0.1 MG/ML Injection
2467	-36.05983	-60.218857	EHR_drugs	793588	793588	ropivacaine Prefilled Syringe
2468	-9.694788	-51.365612	EHR_conditions	79864	79864	Hematuria syndrome
2469	-28.713623	-54.787598	EHR_conditions	79908	79908	Muscle weakness
2470	-14.436429	-28.100033	EHR_conditions	79938	79938	Closed fracture of scapula
2471	26.746557	-47.283176	EHR_conditions	80180	80180	Osteoarthritis
2472	-24.924788	-73.12997	EHR_conditions	80189	80189	Displacement of lumbar intervertebral disc without myelopathy
2473	-13.338859	-70.89449	EHR_conditions	80497	80497	Disorder of cervical spine
2474	-9.620736	-59.410545	EHR_conditions	80502	80502	Osteoporosis
2475	-1.0151411	-9.513504	EHR_conditions	80767	80767	Breast lump
2476	36.50075	-72.86135	EHR_conditions	80809	80809	Rheumatoid arthritis
2477	-20.213148	-70.69349	EHR_conditions	80813	80813	Lumbosacral spondylosis without myelopathy
2478	-24.221468	-68.87579	EHR_conditions	80816	80816	Degeneration of intervertebral disc
2479	-33.714436	-51.82217	EHR_conditions	81151	81151	Sprain of ankle
2480	-17.26537	-36.763374	EHR_conditions	81250	81250	Carcinoma in situ of breast
2481	-16.36566	-58.73466	EHR_conditions	81611	81611	Diverticular disease of colon
2482	4.5961437	-35.6619	EHR_conditions	81878	81878	Benign paroxysmal positional vertigo
2483	10.682934	-62.512024	EHR_conditions	81902	81902	Urinary tract infectious disease
2484	-11.0826845	-32.88046	EHR_drugs	901318	901318	sodium ascorbate
2485	-26.813133	-53.461258	EHR_drugs	902523	902523	benzocaine 15 MG / menthol 3.6 MG Oral Lozenge
2486	50.529858	-56.30838	EHR_drugs	902718	902718	hypromellose 2 MG/ML Ophthalmic Solution
2487	-1.0128564	-52.140015	EHR_drugs	904549	904549	hydrochlorothiazide 25 MG / triamterene 37.5 MG Oral Capsule
2488	18.126202	-19.59167	EHR_drugs	906116	906116	tropicamide 10 MG/ML Ophthalmic Solution
2489	1.7799532	-64.5059	EHR_drugs	906891	906891	metoclopramide 10 MG Oral Tablet
2490	0.9877968	-54.739666	EHR_drugs	906917	906917	urea 400 MG/ML Topical Cream
2491	-14.02339	-43.51624	EHR_drugs	906933	906933	metoclopramide 5 MG Oral Tablet
2492	-15.45822	-72.696075	EHR_drugs	915175	915175	bacitracin
2493	-5.1350856	-75.978325	EHR_drugs	915209	915209	bacitracin 5000 UNT/ML Injectable Solution
2494	-28.7488	-59.394684	EHR_drugs	917310	917310	desonide 0.5 MG/ML Topical Cream
2495	-5.2546344	-29.63522	EHR_drugs	919532	919532	gentamicin 40 MG/ML Injectable Solution
2496	11.748252	-20.53883	EHR_drugs	922806	922806	nystatin 100 UNT/MG Topical Powder
2497	-15.591285	-27.59994	EHR_procedures	927074	927074	Tangential biopsy of skin (eg, shave, scoop, saucerize, curette); single lesion
2498	-15.530113	-27.732807	EHR_procedures	927075	927075	Tangential biopsy of skin (eg, shave, scoop, saucerize, curette); each separate/additional lesion (List separately in addition to code for primary procedure)
2499	20.435883	-22.284565	EHR_procedures	927159	927159	Electroretinography (ERG), with interpretation and report; full field (ie, ffERG, flash ERG, Ganzfeld ERG)
2500	19.793676	-21.945715	EHR_procedures	927160	927160	Electroretinography (ERG), with interpretation and report; multifocal (mfERG)
2501	-9.877169	-71.92659	EHR_procedures	927192	927192	Interprofessional telephone/Internet/electronic health record assessment and management service provided by a consultative physician, including a written report to the patient's treating/requesting physician or other qualified health care professional, 5
2502	24.782734	-21.92575	EHR_drugs	929519	929519	12 HR acetazolamide 500 MG Extended Release Oral Capsule
2503	30.636951	-72.298836	EHR_observations	937689	937689	Screening, diagnostic, film, digital or digital breast tomosynthesis (3d) mammography results documented and reviewed
2504	25.581493	-57.278572	EHR_drugs	938330	938330	sennosides, USP 8.6 MG Oral Tablet
2505	-4.6273947	-43.350273	EHR_drugs	939871	939871	sodium phosphate
2506	-17.265907	-45.66528	EHR_drugs	939976	939976	sodium sulfate
2507	-3.3374128	-74.313805	EHR_drugs	948079	948079	pantoprazole 20 MG Delayed Release Oral Tablet
2508	38.745014	-63.02134	EHR_drugs	948080	948080	pantoprazole 40 MG Injection
2509	-2.0304828	-31.397509	EHR_drugs	948637	948637	polymyxin B 10000 UNT/ML / trimethoprim 1 MG/ML Ophthalmic Solution
2510	-36.85792	-62.50261	EHR_drugs	953113	953113	famotidine 40 MG Oral Tablet
2511	9.516355	-51.925674	EHR_drugs	957136	957136	furosemide 40 MG Oral Tablet
2512	-25.320538	-53.088524	EHR_drugs	961145	961145	glycerin
2513	30.717598	-82.52763	EHR_drugs	961168	961168	ranitidine 75 MG Oral Tablet
2514	19.188393	-70.51456	EHR_drugs	963359	963359	glycopyrrolate 0.2 MG/ML Injectable Solution
2515	32.15536	-71.14881	EHR_drugs	965777	965777	72 HR scopolamine 0.0139 MG/HR Transdermal System
2516	-19.857063	-71.03309	EHR_drugs	967016	967016	simethicone 66.7 MG/ML Oral Suspension
2517	0.25352314	-66.43302	EHR_drugs	967434	967434	simethicone 80 MG Chewable Tablet
2518	-3.0510929	-18.06911	EHR_drugs	967823	967823	sodium chloride
2519	-18.069897	-45.89818	EHR_drugs	967861	967861	magnesium citrate
2520	-12.140144	-35.401592	EHR_drugs	968205	968205	sodium chloride 0.154 MEQ/ML Irrigation Solution
2521	-15.474678	-75.19443	EHR_drugs	968304	968304	1000 ML potassium chloride 0.02 MEQ/ML / sodium chloride 9 MG/ML Injection
2522	2.4768326	-72.63698	EHR_drugs	970283	970283	spironolactone 50 MG Oral Tablet
2523	-15.094986	-42.393723	EHR_drugs	974200	974200	hydrochlorothiazide 12.5 MG / lisinopril 20 MG Oral Tablet
2524	-3.0359185	-18.417614	EHR_drugs	977968	977968	sodium citrate
2525	-31.847607	-58.23277	EHR_drugs	987250	987250	lactulose 667 MG/ML Oral Solution
2526	36.583694	-19.415714	EHR_drugs	989878	989878	lidocaine
2527	-4.7002897	-43.355995	EHR_drugs	990499	990499	sodium phosphate, monobasic
2528	-4.7002897	-43.355995	EHR_drugs	991710	991710	sodium phosphate, dibasic
2529	-18.15519	-45.915703	EHR_drugs	992956	992956	magnesium hydroxide
2530	6.9959116	-40.748684	EHR_drugs	996625	996625	fluorescein
2531	-36.05983	-60.218857	EHR_drugs	997899	997899	clindamycin 300 MG Oral Capsule
2532	61.306404	2.9779675	Proteomics	A1BG
2533	-49.759674	7.0469084	Proteomics	A1CF
2534	53.94908	19.680984	Proteomics	A2M
2535	-8.690936	19.082159	Proteomics	A2ML1
2536	41.90573	1.0054909	Proteomics	A4GALT
2537	15.510843	-8.175417	Proteomics	A4GNT
2538	-16.606121	-27.760475	Proteomics	AACS
2539	43.14812	24.484	Proteomics	AADAT
2540	37.957466	57.569244	Proteomics	AAGAB
2541	10.892958	56.092846	Proteomics	AAMDC
2542	45.589943	46.141182	Proteomics	AARS1
2543	-12.189564	-23.871597	Proteomics	AARSD1
2544	27.190105	71.569466	Proteomics	AASDHPPT
2545	-55.67036	37.277695	Proteomics	ABCC6
2546	-48.95427	34.411777	Proteomics	ABCD4
2547	3.631528	75.35239	Proteomics	ABCF3
2548	29.502941	29.199482	Proteomics	ABHD10
2549	-51.68068	15.137706	Proteomics	ABHD12
2550	46.588924	56.08883	Proteomics	ABHD14A
2551	-51.484486	30.998955	Proteomics	ABHD14B
2552	-43.89762	11.344414	Proteomics	ABHD4
2553	-9.737842	46.209713	Proteomics	ABHD5
2554	-78.807434	5.2477627	Proteomics	ABI3
2555	-77.24341	0.7204942	Proteomics	ABL1
2556	-57.210224	-4.8419356	Proteomics	ABL2
2557	-18.219595	-11.643985	Proteomics	ABLIM3
2558	10.310062	-31.790861	Proteomics	ABO
2559	31.525469	58.09764	Proteomics	ABR
2560	-57.421627	33.99422	Proteomics	ABRAXAS1
2561	-60.837143	24.21667	Proteomics	ABRAXAS2
2562	-9.74913	58.97184	Proteomics	ACAA1
2563	-66.17263	-21.231884	Proteomics	ACAD8
2564	-13.217099	-15.479779	Proteomics	ACADL
2565	-21.047691	35.067528	Proteomics	ACADM
2566	-4.6207643	25.849628	Proteomics	ACADS
2567	34.52939	19.712275	Proteomics	ACADSB
2568	4.701065	47.965725	Proteomics	ACADVL
2569	-41.40455	0.89738005	Proteomics	ACAN
2570	-47.757202	-0.2541872	Proteomics	ACAP2
2571	22.453497	42.654236	Proteomics	ACAT1
2572	-7.7459464	47.692062	Proteomics	ACAT2
2573	-9.312779	56.259846	Proteomics	ACBD4
2574	60.106293	43.38574	Proteomics	ACBD6
2575	66.08455	-14.114535	Proteomics	ACBD7
2576	66.008125	6.381656	Proteomics	ACE
2577	-39.774963	-19.702581	Proteomics	ACE2
2578	17.682219	5.5481462	Proteomics	ACHE
2579	-66.39777	-23.714077	Proteomics	ACLY
2580	53.196785	44.49536	Proteomics	ACO1
2581	13.883372	62.666317	Proteomics	ACOT12
2582	27.849838	46.69007	Proteomics	ACOT13
2583	-25.924847	3.6102145	Proteomics	ACOT8
2584	37.731655	52.15853	Proteomics	ACOX1
2585	4.3578134	71.14741	Proteomics	ACP1
2586	52.095646	-4.519342	Proteomics	ACP2
2587	-1.0163355	35.305885	Proteomics	ACP3
2588	47.476494	-7.1302004	Proteomics	ACP5
2589	44.28383	11.799462	Proteomics	ACP6
2590	-27.862349	18.310247	Proteomics	ACP7
2591	-54.707542	9.188719	Proteomics	ACRV1
2592	-17.282055	23.032557	Proteomics	ACSF2
2593	-15.03467	51.858067	Proteomics	ACSS2
2594	-31.209341	-29.882725	Proteomics	ACSS3
2595	7.357715	73.76068	Proteomics	ACTN1
2596	17.430496	-45.07923	Proteomics	ACTN2
2597	-8.768728	50.633713	Proteomics	ACTN4
2598	56.339127	-10.935763	Proteomics	ACVR1
2599	-7.6890383	41.404175	Proteomics	ACVR1B
2600	-47.525776	1.1602157	Proteomics	ACVR2A
2601	-68.39399	-13.356943	Proteomics	ACVR2B
2602	-9.985436	26.466497	Proteomics	ACVRL1
2603	47.74135	44.607292	Proteomics	ACY1
2604	-18.667904	-2.7124145	Proteomics	ACY3
2605	53.745003	4.611401	Proteomics	ACYP1
2606	58.415607	-0.20017216	Proteomics	ACYP2
2607	-20.169846	-14.0577345	Proteomics	ADA
2608	71.85614	20.761429	Proteomics	ADA2
2609	13.136178	25.02108	Proteomics	ADAM10
2610	34.960552	9.653746	Proteomics	ADAM11
2611	-30.983864	50.98619	Proteomics	ADAM12
2612	70.22047	-12.980993	Proteomics	ADAM15
2613	-42.186256	45.891197	Proteomics	ADAM17
2614	-35.17204	15.144519	Proteomics	ADAM19
2615	18.541815	5.8234735	Proteomics	ADAM22
2616	30.318869	1.6115273	Proteomics	ADAM23
2617	-2.4079838	-6.6654167	Proteomics	ADAM28
2618	-25.553429	-2.4012964	Proteomics	ADAM29
2619	-33.817005	-25.421135	Proteomics	ADAM30
2620	-35.064724	-23.811054	Proteomics	ADAM32
2621	-34.84046	15.866884	Proteomics	ADAM7
2622	-36.931892	-15.064105	Proteomics	ADAM8
2623	31.991724	7.126085	Proteomics	ADAM9
2624	-63.523655	-11.36038	Proteomics	ADAMDEC1
2625	-3.4765422	24.045483	Proteomics	ADAMTS1
2626	55.407078	28.832817	Proteomics	ADAMTS13
2627	-85.2978	-0.5232891	Proteomics	ADAMTS15
2628	-68.96962	-21.969347	Proteomics	ADAMTS3
2629	-48.343395	39.589504	Proteomics	ADAMTS4
2630	-41.304016	49.898342	Proteomics	ADAMTS5
2631	-9.695014	50.979866	Proteomics	ADAMTS6
2632	62.314026	9.377376	Proteomics	ADAMTSL1
2633	52.67502	-1.9037734	Proteomics	ADAMTSL2
2634	-36.302258	30.510414	Proteomics	ADAT1
2635	10.824194	66.49735	Proteomics	ADAT2
2636	-33.627594	-9.421563	Proteomics	ADCYAP1
2637	6.3703337	-17.434668	Proteomics	ADCYAP1R1
2638	-55.61699	29.391935	Proteomics	ADD2
2639	30.2104	6.0471563	Proteomics	ADGRB1
2640	19.964304	3.9070463	Proteomics	ADGRB2
2641	-52.025154	-15.561307	Proteomics	ADGRB3
2642	62.014923	18.91829	Proteomics	ADGRD1
2643	1.7605345	35.34552	Proteomics	ADGRE2
2644	-25.587801	36.1125	Proteomics	ADGRE5
2645	74.53487	11.886864	Proteomics	ADGRF1
2646	29.575123	65.09992	Proteomics	ADGRF2
2647	-15.590695	49.00181	Proteomics	ADGRF5
2648	45.947556	25.738876	Proteomics	ADGRG1
2649	-60.576103	44.298912	Proteomics	ADGRG2
2650	20.964859	31.370337	Proteomics	ADGRG5
2651	29.741343	1.4635764	Proteomics	ADGRL3
2652	-49.33721	52.982037	Proteomics	ADH1A
2653	-59.213722	31.646334	Proteomics	ADH1B
2654	15.606985	38.453533	Proteomics	ADH1C
2655	45.449867	27.52755	Proteomics	ADH4
2656	-21.912903	57.090733	Proteomics	ADH5
2657	20.64176	41.10423	Proteomics	ADH6
2658	10.355573	-4.980053	Proteomics	ADH7
2659	46.295834	43.84197	Proteomics	ADI1
2660	62.627213	10.401839	Proteomics	ADIPOQ
2661	18.292587	38.16221	Proteomics	ADK
2662	44.196545	2.860285	Proteomics	ADM
2663	-35.065155	-23.15372	Proteomics	ADM2
2664	4.0849185	62.921864	Proteomics	ADPGK
2665	-30.122368	51.97394	Proteomics	ADPRH
2666	51.39623	46.01299	Proteomics	ADPRS
2667	-44.18295	3.8597555	Proteomics	ADRM1
2668	51.139294	43.0223	Proteomics	ADSL
2669	21.59895	42.600506	Proteomics	ADSS1
2670	-19.710045	37.930862	Proteomics	ADSS2
2671	-72.309326	-20.813757	Proteomics	AFAP1L1
2672	21.430939	56.231087	Proteomics	AFAP1L2
2673	19.231041	-2.5285997	Proteomics	AFM
2674	-51.619408	50.744503	Proteomics	AFP
2675	1.9433274	64.0588	Proteomics	AGA
2676	-8.203137	-1.8593674	Proteomics	AGAP2
2677	-78.96353	6.55989	Proteomics	AGAP3
2678	42.500355	2.8593261	Proteomics	AGER
2679	40.336693	53.49039	Proteomics	AGFG1
2680	-1.1304998	70.603455	Proteomics	AGFG2
2681	-37.913185	-18.513048	Proteomics	AGGF1
2682	34.548473	56.25184	Proteomics	AGO1
2683	28.320208	54.59614	Proteomics	AGO2
2684	37.7161	52.744247	Proteomics	AGO3
2685	-85.203094	8.552423	Proteomics	AGR2
2686	48.850567	-0.6307115	Proteomics	AGR3
2687	29.080263	4.985293	Proteomics	AGRN
2688	47.605473	3.9133875	Proteomics	AGRP
2689	35.369453	-1.5185177	Proteomics	AGT
2690	-60.099945	11.229672	Proteomics	AGXT
2691	16.861897	74.51954	Proteomics	AHCY
2692	4.2630467	48.26323	Proteomics	AHCYL1
2693	-4.59865	64.86156	Proteomics	AHSA1
2694	47.364956	2.7518923	Proteomics	AHSG
2695	43.90406	21.083122	Proteomics	AHSP
2696	46.965443	50.39781	Proteomics	AIDA
2697	72.24399	19.591293	Proteomics	AIF1
2698	5.843938	63.22132	Proteomics	AIF1L
2699	13.960972	41.503807	Proteomics	AIFM1
2700	73.117805	13.257526	Proteomics	AIM2
2701	74.32823	13.048055	Proteomics	AIMP1
2702	34.16747	44.24905	Proteomics	AIP
2703	-47.468456	57.944065	Proteomics	AIPL1
2704	29.621264	42.504776	Proteomics	AK1
2705	53.345978	48.346317	Proteomics	AK2
2706	-2.8674664	8.128246	Proteomics	AK4
2707	-33.350132	28.221457	Proteomics	AK5
2708	-23.201176	-1.7620898	Proteomics	AKAP7
2709	1.6200548	15.022184	Proteomics	AKIRIN2
2710	46.34155	43.362244	Proteomics	AKR1A1
2711	46.809	41.591053	Proteomics	AKR1B1
2712	10.173743	-21.582125	Proteomics	AKR1B10
2713	-14.833591	24.572575	Proteomics	AKR1C1
2714	14.045995	-8.255278	Proteomics	AKR1C2
2715	17.479393	37.283913	Proteomics	AKR1C3
2716	-2.6910145	33.310646	Proteomics	AKR1C4
2717	-71.63041	-19.117897	Proteomics	AKR1D1
2718	17.726156	73.082634	Proteomics	AKR7A2
2719	-40.282097	2.395466	Proteomics	AKR7A3
2720	28.572483	71.3106	Proteomics	AKT1
2721	29.821337	61.395287	Proteomics	AKT1S1
2722	45.481674	26.825104	Proteomics	AKT2
2723	53.702595	43.36394	Proteomics	AKT3
2724	-19.744526	55.170803	Proteomics	ALAD
2725	23.899298	-1.820989	Proteomics	ALB
2726	64.92599	10.403623	Proteomics	ALCAM
2727	22.6016	39.247993	Proteomics	ALDH1A1
2728	26.483519	45.25193	Proteomics	ALDH1A2
2729	14.225792	-16.50005	Proteomics	ALDH1A3
2730	-8.414535	63.828266	Proteomics	ALDH1B1
2731	22.696999	43.123158	Proteomics	ALDH2
2732	2.4268029	11.918969	Proteomics	ALDH3A1
2733	-75.31922	-8.643748	Proteomics	ALDH3B1
2734	27.159395	46.1389	Proteomics	ALDH5A1
2735	26.14945	39.002472	Proteomics	ALDH6A1
2736	42.048973	26.187313	Proteomics	ALDH7A1
2737	46.312565	42.013123	Proteomics	ALDOA
2738	3.3937929	38.39963	Proteomics	ALDOB
2739	40.9695	8.902341	Proteomics	ALDOC
2740	59.513756	23.324463	Proteomics	ALG2
2741	-49.436123	52.49507	Proteomics	ALK
2742	45.99274	56.619152	Proteomics	ALKAL2
2743	-72.77418	-9.336831	Proteomics	ALKBH2
2744	-11.038445	49.74049	Proteomics	ALKBH3
2745	29.45702	47.08386	Proteomics	ALOX15B
2746	-13.0831375	1.9439806	Proteomics	ALOX5
2747	-60.12699	37.673702	Proteomics	ALPG
2748	-1.9083526	25.986887	Proteomics	ALPI
2749	71.46266	13.148875	Proteomics	ALPL
2750	-60.035515	30.078451	Proteomics	ALPP
2751	34.458683	-2.345901	Proteomics	AMBP
2752	72.25155	1.7088269	Proteomics	AMH
2753	-55.96522	-9.091657	Proteomics	AMIGO1
2754	16.915506	3.376813	Proteomics	AMIGO2
2755	-72.02192	3.0635626	Proteomics	AMMECR1L
2756	-54.352142	-23.34246	Proteomics	AMN
2757	-64.37491	38.923447	Proteomics	AMOT
2758	-11.494312	50.996807	Proteomics	AMPD2
2759	18.553984	51.63782	Proteomics	AMPH
2760	22.664068	43.104557	Proteomics	AMT
2761	39.195667	-16.485073	Proteomics	AMY1A
2762	39.84938	-16.131807	Proteomics	AMY2A
2763	39.737053	-16.2175	Proteomics	AMY2B
2764	-14.069585	19.432981	Proteomics	ANAPC10
2765	-54.038246	13.1004	Proteomics	ANAPC7
2766	35.509995	-4.229743	Proteomics	ANG
2767	60.578617	9.26488	Proteomics	ANGPT1
2768	63.686146	25.66697	Proteomics	ANGPT2
2769	-36.505917	43.060764	Proteomics	ANGPT4
2770	42.0569	-0.48242104	Proteomics	ANGPTL1
2771	61.800026	-0.47551352	Proteomics	ANGPTL3
2772	28.055834	61.457294	Proteomics	ANGPTL4
2773	4.116508	35.24452	Proteomics	ANGPTL7
2774	-49.877148	10.096877	Proteomics	ANGPTL8
2775	-69.775734	-14.883179	Proteomics	ANK2
2776	-51.510807	40.539536	Proteomics	ANKMY2
2777	44.783165	27.837456	Proteomics	ANKRA2
2778	-62.619167	38.733345	Proteomics	ANKRD1
2779	4.511379	15.151567	Proteomics	ANKRD16
2780	-12.334557	45.144375	Proteomics	ANKRD2
2781	-76.10527	-11.495903	Proteomics	ANKRD27
2782	-77.59157	6.445311	Proteomics	ANKRD40
2783	-35.775795	-25.04404	Proteomics	ANKRD45
2784	-52.935493	16.677483	Proteomics	ANKRD46
2785	-61.754143	41.240612	Proteomics	ANKRD54
2786	-71.910034	32.71113	Proteomics	ANKS3
2787	-3.5199003	10.272486	Proteomics	ANOS1
2788	66.60272	-13.925059	Proteomics	ANP32A
2789	39.153046	5.619244	Proteomics	ANP32B
2790	-46.221413	24.52306	Proteomics	ANP32C
2791	67.61611	-8.295181	Proteomics	ANPEP
2792	20.685474	20.38908	Proteomics	ANTKMT
2793	-63.026936	-21.815676	Proteomics	ANTXR1
2794	55.324387	24.435183	Proteomics	ANTXR2
2795	32.763176	42.49051	Proteomics	ANXA1
2796	69.94594	-12.18662	Proteomics	ANXA10
2797	29.305294	46.82607	Proteomics	ANXA11
2798	-36.44296	27.645786	Proteomics	ANXA13
2799	5.565647	61.413734	Proteomics	ANXA2
2800	-34.49657	28.302906	Proteomics	ANXA3
2801	-21.957996	37.026318	Proteomics	ANXA4
2802	11.764383	34.29787	Proteomics	ANXA5
2803	22.28442	-9.80116	Proteomics	ANXA6
2804	25.863253	46.170757	Proteomics	ANXA7
2805	-47.893623	18.128197	Proteomics	ANXA8
2806	-27.851362	7.7094426	Proteomics	ANXA9
2807	-64.18474	-22.358858	Proteomics	AOC1
2808	9.806487	3.4730597	Proteomics	AOC2
2809	64.19679	11.175143	Proteomics	AOC3
2810	75.535385	15.667391	Proteomics	AP1AR
2811	14.106549	50.966625	Proteomics	AP1B1
2812	16.99083	52.463123	Proteomics	AP1G2
2813	-19.460644	54.803104	Proteomics	AP1S2
2814	42.23247	40.45611	Proteomics	AP2A2
2815	50.86951	17.632265	Proteomics	AP2B1
2816	-66.14169	-13.975524	Proteomics	AP4M1
2817	55.85904	30.278797	Proteomics	APAF1
2818	-43.86844	35.57941	Proteomics	APBB1
2819	-16.008665	43.276752	Proteomics	APBB1IP
2820	-37.038704	-21.14485	Proteomics	APBB2
2821	19.026962	-2.6775753	Proteomics	APBB3
2822	30.675049	14.869847	Proteomics	APCDD1
2823	61.560757	1.909531	Proteomics	APCS
2824	51.24784	44.628437	Proteomics	APEX1
2825	-57.409775	15.114343	Proteomics	APEX2
2826	-41.692192	34.67328	Proteomics	APLN
2827	14.321421	4.157062	Proteomics	APLP1
2828	3.3272483	8.513824	Proteomics	APLP2
2829	-35.028835	25.842665	Proteomics	APMAP
2830	56.134785	23.820204	Proteomics	APOA1
2831	35.866974	8.797085	Proteomics	APOA2
2832	34.72286	-2.4423952	Proteomics	APOA4
2833	-33.31244	50.606728	Proteomics	APOA5
2834	8.72109	41.152653	Proteomics	APOB
2835	12.148695	67.77405	Proteomics	APOBEC2
2836	-11.581096	57.61731	Proteomics	APOBEC3G
2837	33.933113	12.467693	Proteomics	APOC1
2838	-61.947342	-24.028492	Proteomics	APOC2
2839	-53.39474	35.798393	Proteomics	APOC3
2840	64.27408	8.479146	Proteomics	APOD
2841	12.05841	1.4543234	Proteomics	APOE
2842	23.345707	57.077705	Proteomics	APOF
2843	2.1471846	9.333554	Proteomics	APOH
2844	62.549904	14.069834	Proteomics	APOL1
2845	29.825878	57.805008	Proteomics	APOL2
2846	8.382194	61.75356	Proteomics	APOL3
2847	47.115173	31.57518	Proteomics	APOM
2848	3.765609	7.474661	Proteomics	APP
2849	-5.7381306	24.565908	Proteomics	APPL1
2850	23.485249	42.055653	Proteomics	APRT
2851	-62.92361	32.980927	Proteomics	APTX
2852	-65.25654	-15.869582	Proteomics	AQP4
2853	1.5954611	37.145214	Proteomics	ARAF
2854	36.729862	-14.891411	Proteomics	ARC
2855	-14.478584	19.893639	Proteomics	AREG
2856	57.437256	41.769524	Proteomics	ARF1
2857	-12.433535	41.728127	Proteomics	ARF3
2858	4.706742	50.72898	Proteomics	ARF4
2859	-55.328217	48.017864	Proteomics	ARF5
2860	-11.742808	62.16578	Proteomics	ARF6
2861	24.10708	27.012611	Proteomics	ARFGAP1
2862	70.23651	-13.321581	Proteomics	ARFGAP2
2863	-16.922827	55.561962	Proteomics	ARFIP1
2864	41.118225	29.862942	Proteomics	ARFIP2
2865	-26.553862	-28.1848	Proteomics	ARG1
2866	3.5529432	-14.100934	Proteomics	ARG2
2867	40.934074	57.946575	Proteomics	ARHGAP1
2868	-64.00806	33.568676	Proteomics	ARHGAP22
2869	-12.246703	-14.000736	Proteomics	ARHGAP24
2870	43.94622	55.666885	Proteomics	ARHGAP25
2871	-19.456144	-12.935099	Proteomics	ARHGAP26
2872	7.649564	67.548584	Proteomics	ARHGAP30
2873	28.791456	67.69401	Proteomics	ARHGAP36
2874	13.578007	50.69986	Proteomics	ARHGAP45
2875	-42.64505	47.783936	Proteomics	ARHGAP5
2876	-77.64589	-0.17123356	Proteomics	ARHGAP6
2877	-42.321526	9.943882	Proteomics	ARHGDIA
2878	57.653564	42.653915	Proteomics	ARHGDIB
2879	-51.256027	20.815899	Proteomics	ARHGEF1
2880	-3.9234195	64.667984	Proteomics	ARHGEF10
2881	24.358707	59.786743	Proteomics	ARHGEF16
2882	-49.209766	53.691147	Proteomics	ARHGEF2
2883	-60.410755	19.406662	Proteomics	ARHGEF25
2884	-52.407215	44.09905	Proteomics	ARHGEF7
2885	-10.993081	46.39267	Proteomics	ARID1A
2886	-33.893078	21.415102	Proteomics	ARID3A
2887	-9.6150675	49.922085	Proteomics	ARID3C
2888	43.190372	30.52144	Proteomics	ARL1
2889	43.30835	29.844185	Proteomics	ARL11
2890	-24.769136	-27.175974	Proteomics	ARL14
2891	1.1931937	2.4797955	Proteomics	ARL15
2892	-10.666203	48.370125	Proteomics	ARL2
2893	-30.575096	23.459887	Proteomics	ARL2BP
2894	36.12198	50.195282	Proteomics	ARL3
2895	56.874348	-12.284548	Proteomics	ARL4D
2896	-24.62847	-5.8248863	Proteomics	ARL5A
2897	74.76528	3.0893712	Proteomics	ARL5B
2898	76.33946	14.962369	Proteomics	ARL6
2899	-26.062614	-1.6541438	Proteomics	ARL6IP1
2900	-38.056713	20.285454	Proteomics	ARL6IP5
2901	-20.382412	36.743576	Proteomics	ARL8A
2902	-23.518082	-3.848611	Proteomics	ARL8B
2903	-64.95488	-17.835524	Proteomics	ARL9
2904	-39.256184	27.91671	Proteomics	ARMC10
2905	-67.12547	-23.372732	Proteomics	ARMC3
2906	-41.552216	15.743196	Proteomics	ARMC5
2907	-61.767857	43.42941	Proteomics	ARMC8
2908	27.356152	20.608122	Proteomics	ARNT
2909	51.07649	45.60942	Proteomics	ARPC1B
2910	4.6545496	48.29925	Proteomics	ARPC2
2911	39.600338	26.971426	Proteomics	ARPC3
2912	-20.17591	39.175426	Proteomics	ARPC5
2913	-58.17442	7.2154374	Proteomics	ARPP19
2914	-58.651222	8.177385	Proteomics	ARPP21
2915	45.464363	51.37451	Proteomics	ARRB1
2916	4.7541614	29.899736	Proteomics	ARRDC3
2917	58.287266	5.7095637	Proteomics	ARRDC5
2918	22.521492	21.89812	Proteomics	ARSA
2919	-32.602177	-2.1528847	Proteomics	ARSB
2920	16.170485	0.32010382	Proteomics	ARSK
2921	62.74887	11.181389	Proteomics	ART3
2922	0.75053036	-18.715755	Proteomics	ART4
2923	-57.75393	31.829283	Proteomics	ART5
2924	-43.826633	55.19699	Proteomics	ARTN
2925	-10.32232	-8.747298	Proteomics	AS3MT
2926	-19.107035	52.333145	Proteomics	ASAH1
2927	32.7359	14.518927	Proteomics	ASAH2
2928	54.90023	47.0669	Proteomics	ASAP2
2929	-41.367325	11.805842	Proteomics	ASAP3
2930	11.571044	65.08791	Proteomics	ASB13
2931	-60.39866	39.99428	Proteomics	ASB8
2932	67.03882	25.328869	Proteomics	ASB9
2933	74.418175	5.8482947	Proteomics	ASCC1
2934	-16.350155	51.18939	Proteomics	ASCC2
2935	-43.293694	52.48609	Proteomics	ASF1A
2936	-9.552723	-2.9146903	Proteomics	ASF1B
2937	-0.09512699	39.08005	Proteomics	ASGR1
2938	-72.58067	-18.001757	Proteomics	ASGR2
2939	-69.96901	36.66928	Proteomics	ASH1L
2940	-31.589294	4.3433266	Proteomics	ASH2L
2941	-47.126686	16.257208	Proteomics	ASIC4
2942	-80.73156	3.4304852	Proteomics	ASIP
2943	53.36818	49.5623	Proteomics	ASL
2944	10.094574	-4.871242	Proteomics	ASMTL
2945	6.4099627	11.119166	Proteomics	ASPA
2946	35.151367	10.324848	Proteomics	ASPH
2947	7.525131	74.14557	Proteomics	ASPN
2948	4.643509	29.87386	Proteomics	ASPRV1
2949	-3.9774814	50.305725	Proteomics	ASPSCR1
2950	-9.50085	60.62851	Proteomics	ASRGL1
2951	-75.50586	-12.71051	Proteomics	ASTL
2952	-40.18157	53.169926	Proteomics	ATAD1
2953	-19.417181	-11.145288	Proteomics	ATAD2
2954	2.5345616	66.79263	Proteomics	ATE1
2955	-55.499847	38.343166	Proteomics	ATF1
2956	-75.61357	21.18965	Proteomics	ATF3
2957	-12.764717	-2.882647	Proteomics	ATF5
2958	59.29885	18.970669	Proteomics	ATF6
2959	56.47633	15.118771	Proteomics	ATF6B
2960	-28.963352	-37.532482	Proteomics	ATG3
2961	-50.245953	-12.666899	Proteomics	ATG4A
2962	73.07088	-8.71554	Proteomics	ATG4B
2963	-62.32486	38.290886	Proteomics	ATG4C
2964	-8.3942995	59.005222	Proteomics	ATG5
2965	65.35892	-10.153401	Proteomics	ATG7
2966	26.785631	42.641182	Proteomics	ATIC
2967	-9.770588	19.722042	Proteomics	ATL3
2968	-72.663925	4.346298	Proteomics	ATOH1
2969	63.971153	25.688446	Proteomics	ATOX1
2970	62.558353	16.216488	Proteomics	ATP13A1
2971	29.156984	36.14943	Proteomics	ATP1B1
2972	25.898663	-0.035666235	Proteomics	ATP1B2
2973	71.192825	-6.4251266	Proteomics	ATP1B3
2974	-58.08787	35.04305	Proteomics	ATP1B4
2975	-8.601296	20.486938	Proteomics	ATP23
2976	-11.248436	22.035917	Proteomics	ATP2A3
2977	-42.715195	56.886387	Proteomics	ATP4B
2978	-10.0308485	51.40199	Proteomics	ATP5F1B
2979	28.464287	31.603628	Proteomics	ATP5IF1
2980	-42.048935	55.86119	Proteomics	ATP5MF
2981	75.22811	1.2872862	Proteomics	ATP5PB
2982	23.379179	46.44471	Proteomics	ATP5PF
2983	19.43317	38.25806	Proteomics	ATP5PO
2984	29.650288	31.887701	Proteomics	ATP6V1C1
2985	45.49481	53.11042	Proteomics	ATP6V1C2
2986	23.0457	70.57203	Proteomics	ATP6V1F
2987	64.82951	10.4790945	Proteomics	ATRN
2988	-21.967537	-29.339306	Proteomics	ATXN10
2989	30.356161	56.260277	Proteomics	ATXN3
2990	9.28103	63.1869	Proteomics	AUH
2991	-22.806763	7.515743	Proteomics	AURKA
2992	-46.821	17.99754	Proteomics	AURKB
2993	-53.920692	30.792278	Proteomics	AVEN
2994	-49.404305	18.721573	Proteomics	AXIN2
2995	48.195976	0.81086177	Proteomics	AZGP1
2996	2.007099	-22.350294	Proteomics	AZIN1
2997	-37.14547	-11.640863	Proteomics	AZU1
2998	3.3406944	6.7698965	Proteomics	B2M
2999	-62.10346	29.135958	Proteomics	B3GALT1
3000	12.9088955	1.7882496	Proteomics	B3GALT2
3001	71.937454	8.045423	Proteomics	B3GALT5
3002	-56.05596	25.35861	Proteomics	B3GALT6
3003	19.609423	6.6471586	Proteomics	B3GAT1
3004	-0.977679	14.490307	Proteomics	B3GAT3
3005	10.228952	62.897778	Proteomics	B3GLCT
3006	56.02363	14.971931	Proteomics	B3GNT2
3007	-40.243134	34.140007	Proteomics	B3GNT4
3008	-61.95899	22.091223	Proteomics	B3GNT6
3009	-3.602124	32.288776	Proteomics	B3GNT8
3010	-77.72795	1.7340069	Proteomics	B4GALNT1
3011	48.570374	13.007846	Proteomics	B4GALT1
3012	48.43298	12.715552	Proteomics	B4GALT2
3013	-71.36401	-6.883333	Proteomics	B4GALT3
3014	-65.999146	-19.97114	Proteomics	B4GALT5
3015	16.527302	6.2514277	Proteomics	B4GALT6
3016	29.978552	5.4553113	Proteomics	B4GALT7
3017	35.197678	13.445632	Proteomics	B9D2
3018	-77.933624	12.910716	Proteomics	BACH1
3019	-77.77366	5.386868	Proteomics	BACH2
3020	-0.09482081	51.321148	Proteomics	BAD
3021	-10.571487	-8.590526	Proteomics	BAG1
3022	-32.644684	-17.9539	Proteomics	BAG2
3023	-63.09277	22.875002	Proteomics	BAG3
3024	-53.196194	16.639406	Proteomics	BAG4
3025	-9.695799	17.947865	Proteomics	BAG5
3026	63.46058	32.44091	Proteomics	BAG6
3027	34.26428	60.28827	Proteomics	BAGE2
3028	58.24444	2.7093408	Proteomics	BAGE3
3029	-24.977892	31.936514	Proteomics	BAIAP2
3030	22.735023	1.0872238	Proteomics	BAMBI
3031	-57.418774	37.562004	Proteomics	BAP1
3032	54.69261	51.964684	Proteomics	BAP18
3033	-83.80256	7.90015	Proteomics	BARD1
3034	63.445236	32.18735	Proteomics	BASP1
3035	-54.11461	15.912177	Proteomics	BATF
3036	-60.26737	10.828679	Proteomics	BATF3
3037	8.426224	67.15468	Proteomics	BCAM
3038	30.950169	-1.8994197	Proteomics	BCAN
3039	-58.88788	32.14979	Proteomics	BCAP29
3040	5.363165	-19.819004	Proteomics	BCAP31
3041	-38.23991	50.186275	Proteomics	BCAR3
3042	66.71951	-12.355428	Proteomics	BCAT2
3043	-35.0693	-6.277754	Proteomics	BCCIP
3044	12.879399	9.357484	Proteomics	BCDIN3D
3045	50.529415	9.7393875	Proteomics	BCHE
3046	-40.832325	19.266209	Proteomics	BCL10
3047	-58.38209	7.432454	Proteomics	BCL11A
3048	-11.086285	57.950974	Proteomics	BCL2
3049	13.8533745	62.92587	Proteomics	BCL2A1
3050	-20.58119	-0.9536607	Proteomics	BCL2L1
3051	-25.173542	-4.6678557	Proteomics	BCL2L10
3052	5.581514	-15.71625	Proteomics	BCL2L11
3053	-27.794765	20.310024	Proteomics	BCL2L14
3054	-46.616634	11.387411	Proteomics	BCL2L2
3055	-69.43963	2.207998	Proteomics	BCL6
3056	-14.387486	42.288555	Proteomics	BCL7A
3057	25.951332	40.105442	Proteomics	BDH2
3058	-24.474504	40.270885	Proteomics	BDNF
3059	-30.128653	52.70976	Proteomics	BDP1
3060	-61.91055	28.144657	Proteomics	BECN1
3061	-23.694307	-10.192859	Proteomics	BEGAIN
3062	-15.603869	-14.6893635	Proteomics	BEND6
3063	-37.842266	13.933644	Proteomics	BET1L
3064	-60.082035	28.020742	Proteomics	BEX2
3065	-23.30748	-6.6432614	Proteomics	BEX4
3066	-69.120255	33.566635	Proteomics	BEX5
3067	54.221462	31.202682	Proteomics	BGLAP
3068	54.86098	14.085356	Proteomics	BGN
3069	-18.723572	-3.8763132	Proteomics	BHMT2
3070	57.902664	32.585606	Proteomics	BICD1
3071	-2.619561	8.939995	Proteomics	BICDL1
3072	-10.346373	33.52029	Proteomics	BID
3073	-31.766674	-29.951132	Proteomics	BIK
3074	25.957489	58.88168	Proteomics	BIN1
3075	-24.320763	40.12684	Proteomics	BIN2
3076	-67.79531	6.29085	Proteomics	BIN3
3077	-51.123978	29.482225	Proteomics	BIRC2
3078	-41.417103	34.552086	Proteomics	BIRC3
3079	-71.38033	-8.104248	Proteomics	BIRC5
3080	-74.20432	2.4281259	Proteomics	BIRC7
3081	-33.701298	-21.234138	Proteomics	BLK
3082	-83.36158	3.6988766	Proteomics	BLMH
3083	-71.24208	-12.171459	Proteomics	BLNK
3084	24.872183	66.62937	Proteomics	BLOC1S1
3085	-41.97859	33.584316	Proteomics	BLOC1S2
3086	-35.15854	55.2408	Proteomics	BLOC1S3
3087	-81.786	1.18806	Proteomics	BLOC1S5
3088	-84.4052	10.748162	Proteomics	BLOC1S6
3089	19.03622	69.28669	Proteomics	BLVRA
3090	36.43163	47.938374	Proteomics	BLVRB
3091	-42.60177	15.05809	Proteomics	BMERB1
3092	-1.7680166	35.28937	Proteomics	BMF
3093	-64.183395	39.99457	Proteomics	BMI1
3094	-13.186318	32.673958	Proteomics	BMP1
3095	-20.405766	9.460836	Proteomics	BMP10
3096	-29.06561	10.854006	Proteomics	BMP15
3097	-66.09938	-10.164667	Proteomics	BMP2
3098	-8.511441	63.78419	Proteomics	BMP3
3099	34.451664	8.330346	Proteomics	BMP4
3100	46.098076	12.891403	Proteomics	BMP5
3101	40.921085	1.0115616	Proteomics	BMP6
3102	33.301212	10.804348	Proteomics	BMP7
3103	-76.95654	-9.300384	Proteomics	BMP8B
3104	22.704548	8.003165	Proteomics	BMPER
3105	2.3582819	3.466478	Proteomics	BMPR1A
3106	-25.613228	-4.9215164	Proteomics	BMPR1B
3107	-30.906048	2.1766071	Proteomics	BMPR2
3108	-30.597712	10.045168	Proteomics	BMT2
3109	-43.809536	34.08213	Proteomics	BMX
3110	-69.59464	-4.4977994	Proteomics	BNIP3
3111	-55.27328	-24.0219	Proteomics	BNIP3L
3112	35.364426	1.4037449	Proteomics	BOC
3113	37.451572	49.16664	Proteomics	BOLA1
3114	-81.71767	4.5394583	Proteomics	BOLA2
3115	10.404985	74.47626	Proteomics	BOLA3
3116	29.098812	55.370373	Proteomics	BORCS5
3117	20.961636	67.83305	Proteomics	BPGM
3118	-58.72404	-24.806808	Proteomics	BPHL
3119	-24.568409	44.065056	Proteomics	BPI
3120	-33.144917	42.38188	Proteomics	BPIFA1
3121	47.749336	-12.563261	Proteomics	BPIFA2
3122	23.804525	58.39946	Proteomics	BPIFB1
3123	48.238304	48.70462	Proteomics	BPNT1
3124	31.236023	9.194137	Proteomics	BPNT2
3125	-37.500458	14.31845	Proteomics	BPTF
3126	4.5478272	45.58867	Proteomics	BRAF
3127	-54.407528	-22.788565	Proteomics	BRAT1
3128	-53.918114	30.302258	Proteomics	BRD1
3129	-46.44019	1.2152897	Proteomics	BRD2
3130	-66.47091	-20.933834	Proteomics	BRD4
3131	-49.511337	53.553066	Proteomics	BRDT
3132	-40.10173	21.426712	Proteomics	BRF1
3133	-20.379894	47.27974	Proteomics	BRICD5
3134	4.6203194	64.110664	Proteomics	BRK1
3135	14.640489	-7.579085	Proteomics	BRMS1L
3136	-58.03932	17.861145	Proteomics	BROX
3137	-28.609272	53.613266	Proteomics	BRPF1
3138	67.58461	-13.985096	Proteomics	BRSK2
3139	-4.5331597	-13.109754	Proteomics	BSG
3140	25.115286	60.432396	Proteomics	BST1
3141	-12.680704	18.22926	Proteomics	BST2
3142	20.2231	6.6552444	Proteomics	BTC
3143	4.3034153	6.93431	Proteomics	BTD
3144	73.85169	7.0413647	Proteomics	BTG1
3145	-27.256474	44.567986	Proteomics	BTG2
3146	8.358011	12.062013	Proteomics	BTG4
3147	22.966206	51.490597	Proteomics	BTK
3148	-12.031931	35.74883	Proteomics	BTLA
3149	-34.252163	21.443954	Proteomics	BTN1A1
3150	-53.394302	6.5852375	Proteomics	BTN2A1
3151	64.55675	23.398005	Proteomics	BTN2A2
3152	-6.340145	-2.0624304	Proteomics	BTN3A1
3153	70.80343	19.44423	Proteomics	BTN3A2
3154	-75.173805	10.638724	Proteomics	BTN3A3
3155	-51.931507	-14.745791	Proteomics	BTNL3
3156	-54.195152	29.894657	Proteomics	BTNL8
3157	-81.498665	7.9303536	Proteomics	BTNL9
3158	-50.025764	23.002317	Proteomics	BUB1
3159	-46.297443	16.51486	Proteomics	BUD31
3160	19.997602	72.32345	Proteomics	BZW2
3161	-46.13304	30.339706	Proteomics	C10orf105
3162	56.5982	0.62079895	Proteomics	C11orf49
3163	31.828615	57.951073	Proteomics	C11orf68
3164	24.304136	55.548466	Proteomics	C11orf87
3165	-80.37066	15.126168	Proteomics	C12orf65
3166	-63.17062	44.155712	Proteomics	C12orf76
3167	63.247135	16.416107	Proteomics	C14orf93
3168	-50.051617	39.12871	Proteomics	C15orf40
3169	-73.18462	-0.5977965	Proteomics	C16orf54
3170	-25.10177	-8.322816	Proteomics	C16orf71
3171	-63.697693	-14.910438	Proteomics	C16orf72
3172	-55.438488	8.522784	Proteomics	C17orf67
3173	-41.119263	5.6558514	Proteomics	C17orf78
3174	-53.65179	30.946106	Proteomics	C18orf32
3175	-68.73601	-23.444084	Proteomics	C19orf18
3176	-43.87645	28.669868	Proteomics	C19orf53
3177	20.088217	-9.76294	Proteomics	C19orf54
3178	-53.005516	6.3646307	Proteomics	C1D
3179	37.806644	1.4399418	Proteomics	C1GALT1
3180	50.63076	6.138227	Proteomics	C1GALT1C1
3181	-63.041332	28.940138	Proteomics	C1orf115
3182	-57.38393	10.264074	Proteomics	C1orf162
3183	-69.53104	-21.156168	Proteomics	C1orf185
3184	-49.755043	11.309442	Proteomics	C1orf198
3185	-52.12391	21.41688	Proteomics	C1orf210
3186	16.413015	58.321064	Proteomics	C1orf226
3187	-42.56261	-0.8883286	Proteomics	C1orf43
3188	-26.353554	14.347348	Proteomics	C1orf50
3189	54.117645	-3.8428628	Proteomics	C1QA
3190	11.019084	61.98718	Proteomics	C1QBP
3191	-61.688984	-11.926153	Proteomics	C1QC
3192	27.827217	2.5023003	Proteomics	C1QL1
3193	17.438677	5.1452384	Proteomics	C1QL2
3194	13.248972	4.5550175	Proteomics	C1QL3
3195	-65.1922	-15.657388	Proteomics	C1QL4
3196	75.34259	12.7789345	Proteomics	C1QTNF1
3197	54.140022	14.358131	Proteomics	C1QTNF3
3198	31.355854	0.5684827	Proteomics	C1QTNF4
3199	49.815655	4.107893	Proteomics	C1QTNF5
3200	-64.83231	27.977371	Proteomics	C1QTNF9
3201	67.03075	10.212816	Proteomics	C1R
3202	65.06102	13.001102	Proteomics	C1RL
3203	43.973557	-0.7861383	Proteomics	C1S
3204	63.279095	3.1348016	Proteomics	C2
3205	-75.581215	20.868013	Proteomics	C20orf173
3206	-73.156494	-14.142603	Proteomics	C20orf202
3207	-38.15909	-13.696259	Proteomics	C22orf15
3208	5.3649483	-18.40915	Proteomics	C22orf23
3209	-24.710579	-7.3332787	Proteomics	C2CD2L
3210	-78.612305	0.8689094	Proteomics	C2orf66
3211	-34.550957	30.585117	Proteomics	C2orf68
3212	1.9966419	39.974445	Proteomics	C2orf73
3213	14.364623	-0.2899429	Proteomics	C3
3214	-32.678307	-6.7676163	Proteomics	C3orf18
3215	5.0969243	5.4630256	Proteomics	C4A
3216	68.2456	22.42873	Proteomics	C4BPA
3217	-16.107546	-9.09991	Proteomics	C4BPB
3218	-57.88576	1.1560594	Proteomics	C4orf36
3219	59.95437	2.7423003	Proteomics	C5
3220	-0.65742993	46.202095	Proteomics	C5orf38
3221	-43.207973	51.234528	Proteomics	C5orf46
3222	-67.300125	-13.840998	Proteomics	C5orf63
3223	47.419357	1.5254737	Proteomics	C6
3224	-0.67598003	64.635	Proteomics	C6orf89
3225	48.38496	1.2716343	Proteomics	C7
3226	-84.84865	1.2117685	Proteomics	C7orf69
3227	-11.156588	1.2873644	Proteomics	C8A
3228	64.671135	13.669789	Proteomics	C8G
3229	22.005003	-0.08172113	Proteomics	C9
3230	36.646362	41.007362	Proteomics	CA1
3231	19.744236	2.6861534	Proteomics	CA10
3232	29.643229	5.394922	Proteomics	CA11
3233	-55.62466	6.482897	Proteomics	CA12
3234	-7.775319	57.812557	Proteomics	CA13
3235	-78.04983	3.6212666	Proteomics	CA2
3236	13.499974	-10.806357	Proteomics	CA3
3237	-3.3911626	67.178055	Proteomics	CA4
3238	-36.109947	25.858263	Proteomics	CA5A
3239	-13.636085	21.403126	Proteomics	CA5B
3240	46.723663	21.224155	Proteomics	CA6
3241	-76.575645	9.319314	Proteomics	CA7
3242	-24.646378	-5.638169	Proteomics	CA8
3243	-46.08201	47.29396	Proteomics	CA9
3244	56.220818	46.8722	Proteomics	CAB39
3245	38.703835	46.344116	Proteomics	CAB39L
3246	34.76918	8.949138	Proteomics	CABLES2
3247	-23.346022	-29.810213	Proteomics	CABP2
3248	-32.18748	-21.575693	Proteomics	CABP5
3249	-30.483582	-18.525473	Proteomics	CABP7
3250	-74.702774	-8.951426	Proteomics	CACNA2D3
3251	20.150824	7.0842614	Proteomics	CACNB3
3252	19.987186	10.15183	Proteomics	CACNB4
3253	34.84558	58.30737	Proteomics	CACYBP
3254	14.896293	9.329841	Proteomics	CADM1
3255	0.366016	4.935234	Proteomics	CADM2
3256	25.092506	20.820236	Proteomics	CADM3
3257	-47.86773	6.321146	Proteomics	CADPS2
3258	58.999706	-9.722154	Proteomics	CALB1
3259	11.259748	69.86796	Proteomics	CALB2
3260	35.22577	-0.6371164	Proteomics	CALCB
3261	10.210415	9.991888	Proteomics	CALCOCO2
3262	-10.098073	34.522533	Proteomics	CALCR
3263	62.55491	25.91837	Proteomics	CALD1
3264	-65.89518	-10.161803	Proteomics	CALN1
3265	-21.687845	45.061283	Proteomics	CALR
3266	27.544939	2.2133064	Proteomics	CALY
3267	22.799368	59.66273	Proteomics	CAMK1
3268	-40.204243	51.76383	Proteomics	CAMK1D
3269	-46.642296	13.787649	Proteomics	CAMK2A
3270	-6.321914	59.178562	Proteomics	CAMK2B
3271	-7.4447594	61.150272	Proteomics	CAMK2D
3272	56.441353	18.732862	Proteomics	CAMK2N2
3273	-43.265137	19.903147	Proteomics	CAMK4
3274	-53.230778	14.329596	Proteomics	CAMKK1
3275	11.566177	41.60279	Proteomics	CAMLG
3276	66.84526	23.299877	Proteomics	CAMP
3277	28.535578	43.8217	Proteomics	CAND1
3278	5.5129914	30.384108	Proteomics	CANT1
3279	-66.58133	-21.602932	Proteomics	CANX
3280	31.94984	44.93479	Proteomics	CAP1
3281	42.39905	27.126503	Proteomics	CAPG
3282	15.214187	64.13521	Proteomics	CAPN1
3283	-4.568148	-36.456486	Proteomics	CAPN13
3284	22.313805	60.293762	Proteomics	CAPN2
3285	-24.228354	51.726444	Proteomics	CAPN3
3286	71.4945	12.815638	Proteomics	CAPN9
3287	52.411068	50.491634	Proteomics	CAPNS1
3288	-10.963723	34.86498	Proteomics	CAPNS2
3289	32.392506	41.780216	Proteomics	CAPS
3290	-50.0745	1.0481787	Proteomics	CAPSL
3291	77.3118	16.185076	Proteomics	CAPZA1
3292	-33.699432	-10.668155	Proteomics	CAPZB
3293	-37.784603	21.531466	Proteomics	CARD17
3294	-26.668653	-23.36938	Proteomics	CARD18
3295	-44.823956	4.8543415	Proteomics	CARD19
3296	-11.656196	2.5627847	Proteomics	CARD9
3297	74.35946	18.752192	Proteomics	CARHSP1
3298	-22.147158	37.263733	Proteomics	CARNMT1
3299	4.6592646	73.620964	Proteomics	CARS1
3300	-84.139854	3.6653712	Proteomics	CARTPT
3301	-8.569361	62.35301	Proteomics	CASK
3302	74.69652	3.2274692	Proteomics	CASP10
3303	-21.249962	-27.797155	Proteomics	CASP14
3304	-57.38525	43.62478	Proteomics	CASP2
3305	7.1571784	71.884865	Proteomics	CASP3
3306	-25.26696	36.795418	Proteomics	CASP4
3307	-67.85848	0.5809522	Proteomics	CASP5
3308	-76.97256	-8.548313	Proteomics	CASP7
3309	-82.94645	9.036578	Proteomics	CASP8
3310	66.37057	8.930681	Proteomics	CASQ1
3311	-55.485367	-5.165485	Proteomics	CASQ2
3312	-11.063733	32.066776	Proteomics	CASS4
3313	63.30267	19.354763	Proteomics	CAST
3314	6.0222034	67.66151	Proteomics	CASTOR1
3315	28.406252	61.735565	Proteomics	CAT
3316	13.002406	26.16986	Proteomics	CATIP
3317	-60.556786	40.953133	Proteomics	CAV2
3318	-85.19378	5.910534	Proteomics	CAV3
3319	-24.601423	-32.613495	Proteomics	CAVIN1
3320	-36.29977	48.257687	Proteomics	CBARP
3321	-19.3272	61.597942	Proteomics	CBFB
3322	45.80339	55.739475	Proteomics	CBL
3323	-73.69611	24.312	Proteomics	CBLC
3324	4.6101885	30.671078	Proteomics	CBLIF
3325	9.098958	7.9089956	Proteomics	CBLN1
3326	8.98287	7.8329654	Proteomics	CBLN2
3327	21.89483	9.019403	Proteomics	CBLN4
3328	46.97055	39.889717	Proteomics	CBR1
3329	22.346682	40.47459	Proteomics	CBR3
3330	-64.02658	-21.26367	Proteomics	CBR4
3331	-28.025152	32.20641	Proteomics	CBS
3332	33.541595	34.706844	Proteomics	CBX1
3333	-54.87671	35.546295	Proteomics	CBX2
3334	-1.4708343	51.281666	Proteomics	CBX3
3335	-47.40877	54.184566	Proteomics	CBX5
3336	-35.2392	-5.0391855	Proteomics	CBX7
3337	-68.24722	4.2687325	Proteomics	CCDC103
3338	70.87169	-8.90327	Proteomics	CCDC107
3339	-68.526276	-0.32799044	Proteomics	CCDC115
3340	-43.245464	-1.8811636	Proteomics	CCDC126
3341	47.71977	14.057302	Proteomics	CCDC134
3342	-84.401115	4.0245605	Proteomics	CCDC140
3343	-58.538322	38.450264	Proteomics	CCDC149
3344	-48.882214	13.386262	Proteomics	CCDC167
3345	3.4495232	29.403442	Proteomics	CCDC24
3346	-27.821268	-37.14337	Proteomics	CCDC25
3347	51.817993	21.08774	Proteomics	CCDC43
3348	23.081379	66.91111	Proteomics	CCDC50
3349	-58.229694	1.2941964	Proteomics	CCDC51
3350	-57.0674	7.745038	Proteomics	CCDC59
3351	74.15125	7.958464	Proteomics	CCDC69
3352	49.465553	12.744043	Proteomics	CCDC80
3353	-61.904896	32.901176	Proteomics	CCDC89
3354	-23.296616	40.088394	Proteomics	CCDC9
3355	-69.10239	-9.93333	Proteomics	CCDC90B
3356	-33.71869	49.817604	Proteomics	CCDC92
3357	-23.34411	-6.18262	Proteomics	CCDC97
3358	38.91587	-1.1908507	Proteomics	CCK
3359	-13.071165	-6.9856887	Proteomics	CCL1
3360	53.396645	3.4621568	Proteomics	CCL11
3361	-39.588814	54.629337	Proteomics	CCL13
3362	64.19325	2.2050292	Proteomics	CCL14
3363	58.312405	-2.2939653	Proteomics	CCL15
3364	49.934963	-1.5443975	Proteomics	CCL16
3365	-27.47304	23.442484	Proteomics	CCL17
3366	58.791557	-2.0670996	Proteomics	CCL18
3367	-0.64392847	59.58828	Proteomics	CCL19
3368	46.92009	-9.086856	Proteomics	CCL2
3369	-26.240643	-8.514892	Proteomics	CCL20
3370	65.38123	5.601621	Proteomics	CCL21
3371	46.734146	26.42212	Proteomics	CCL22
3372	61.94193	0.3395538	Proteomics	CCL23
3373	-59.02239	13.20309	Proteomics	CCL24
3374	-15.524788	49.052197	Proteomics	CCL25
3375	-21.552708	44.923077	Proteomics	CCL26
3376	-39.531006	-19.278965	Proteomics	CCL27
3377	48.23097	14.697155	Proteomics	CCL28
3378	-34.127796	40.520454	Proteomics	CCL3
3379	-15.822319	56.193417	Proteomics	CCL3L1
3380	16.685297	-9.749156	Proteomics	CCL4L1
3381	33.891235	31.969019	Proteomics	CCL5
3382	6.3922715	57.234646	Proteomics	CCL7
3383	-20.795345	18.174969	Proteomics	CCL8
3384	13.00834	68.83	Proteomics	CCM2
3385	33.904472	34.250477	Proteomics	CCN1
3386	10.328843	64.89064	Proteomics	CCN2
3387	-9.572737	15.7591505	Proteomics	CCN3
3388	72.0829	7.949404	Proteomics	CCN4
3389	62.63794	-0.34714493	Proteomics	CCN5
3390	-81.18956	8.342422	Proteomics	CCN6
3391	-55.904457	29.184383	Proteomics	CCNA1
3392	-56.47338	7.498404	Proteomics	CCNA2
3393	-60.935947	19.954306	Proteomics	CCNB1
3394	-71.12793	-6.521557	Proteomics	CCNB1IP1
3395	-66.966385	-10.928227	Proteomics	CCNB2
3396	-39.588043	51.943146	Proteomics	CCNE1
3397	-67.31239	-20.878033	Proteomics	CCNH
3398	-9.77448	34.24425	Proteomics	CCNYL1
3399	1.1999333	12.649299	Proteomics	CCPG1
3400	4.3175197	-20.867617	Proteomics	CCS
3401	28.671947	43.295525	Proteomics	CCT5
3402	40.74529	47.359806	Proteomics	CCT7
3403	28.754793	44.433308	Proteomics	CCT8
3404	23.346529	59.137238	Proteomics	CD109
3405	58.853195	4.4890914	Proteomics	CD14
3406	-24.425974	-24.85305	Proteomics	CD160
3407	69.9262	20.040451	Proteomics	CD163
3408	4.183357	-20.65845	Proteomics	CD164L2
3409	44.324738	30.07995	Proteomics	CD177
3410	-64.42799	-19.617817	Proteomics	CD1A
3411	15.854816	-8.819658	Proteomics	CD1B
3412	-81.71872	12.432326	Proteomics	CD1D
3413	-12.794715	25.74154	Proteomics	CD2
3414	-0.6866768	9.204151	Proteomics	CD200
3415	-38.387558	-13.026321	Proteomics	CD200R1
3416	-36.23183	-9.056394	Proteomics	CD200R1L
3417	-59.38199	12.987837	Proteomics	CD207
3418	68.842094	19.90155	Proteomics	CD209
3419	-28.036362	54.451157	Proteomics	CD22
3420	-51.463184	16.416191	Proteomics	CD226
3421	-33.495323	-12.445513	Proteomics	CD244
3422	-64.18042	-2.5730314	Proteomics	CD247
3423	64.407	6.8445587	Proteomics	CD248
3424	65.352356	13.463515	Proteomics	CD27
3425	-3.7169456	-24.13422	Proteomics	CD274
3426	69.63855	-3.0220804	Proteomics	CD28
3427	15.7907095	57.197674	Proteomics	CD2AP
3428	13.520277	67.31623	Proteomics	CD300A
3429	69.58315	20.45506	Proteomics	CD300C
3430	12.757738	52.27431	Proteomics	CD300E
3431	-41.965206	32.926968	Proteomics	CD300LB
3432	-71.75183	-17.3675	Proteomics	CD300LF
3433	62.2834	11.7455	Proteomics	CD300LG
3434	19.921331	10.116197	Proteomics	CD320
3435	51.16251	25.860432	Proteomics	CD33
3436	-73.49546	-7.448084	Proteomics	CD34
3437	-33.177967	55.88043	Proteomics	CD36
3438	-21.8405	-11.612597	Proteomics	CD37
3439	-61.510826	30.160872	Proteomics	CD38
3440	-58.663914	10.047992	Proteomics	CD3E
3441	-10.852661	19.838293	Proteomics	CD3G
3442	-38.517365	54.121487	Proteomics	CD4
3443	-53.733704	29.704752	Proteomics	CD40LG
3444	-56.95167	43.466213	Proteomics	CD44
3445	54.219963	-0.2737702	Proteomics	CD46
3446	-63.302208	-2.8233857	Proteomics	CD47
3447	55.925365	28.160158	Proteomics	CD48
3448	70.36906	20.002766	Proteomics	CD5
3449	43.849	-2.8802593	Proteomics	CD55
3450	20.128752	57.550392	Proteomics	CD58
3451	42.595814	-1.9048448	Proteomics	CD59
3452	62.308025	-1.8842663	Proteomics	CD5L
3453	-77.48844	1.006571	Proteomics	CD6
3454	-18.715416	50.03256	Proteomics	CD63
3455	46.91905	-7.789571	Proteomics	CD68
3456	-42.660233	28.592096	Proteomics	CD69
3457	20.331238	62.9204	Proteomics	CD7
3458	-75.2458	-14.123008	Proteomics	CD70
3459	-10.049696	46.53416	Proteomics	CD72
3460	-63.348812	32.336143	Proteomics	CD74
3461	-0.52816933	34.436096	Proteomics	CD79A
3462	-61.326767	42.832306	Proteomics	CD79B
3463	-40.79864	24.60756	Proteomics	CD80
3464	-37.93084	35.395325	Proteomics	CD81
3465	-49.109703	-15.1516075	Proteomics	CD82
3466	-26.801165	-21.585276	Proteomics	CD83
3467	1.6544203	69.83871	Proteomics	CD84
3468	1.8992933	70.00633	Proteomics	CD86
3469	68.15802	24.39434	Proteomics	CD8A
3470	-53.11139	43.13085	Proteomics	CD8B
3471	-55.312725	8.393307	Proteomics	CD9
3472	46.3422	31.226427	Proteomics	CD93
3473	26.478376	16.638458	Proteomics	CD96
3474	-47.577576	-15.383932	Proteomics	CD99L2
3475	9.776958	66.0457	Proteomics	CDA
3476	-66.48027	4.932415	Proteomics	CDC25A
3477	-19.07002	60.564575	Proteomics	CDC25B
3478	74.742905	6.8907866	Proteomics	CDC34
3479	-2.2805257	-5.761758	Proteomics	CDC37
3480	33.8651	48.213787	Proteomics	CDC42
3481	74.66351	16.12538	Proteomics	CDC42BPA
3482	-43.045116	55.212456	Proteomics	CDC42BPB
3483	22.939983	57.660507	Proteomics	CDC42EP4
3484	71.69243	20.035324	Proteomics	CDCP1
3485	50.593445	-1.8566216	Proteomics	CDH1
3486	-77.77	5.073844	Proteomics	CDH10
3487	39.549347	26.670631	Proteomics	CDH11
3488	5.1597	7.784768	Proteomics	CDH12
3489	25.386986	20.338017	Proteomics	CDH13
3490	9.129095	2.0587006	Proteomics	CDH15
3491	68.35615	18.660305	Proteomics	CDH17
3492	-12.508868	-0.45275253	Proteomics	CDH2
3493	67.90318	-12.966649	Proteomics	CDH20
3494	69.36479	-1.8251189	Proteomics	CDH23
3495	55.15057	29.737677	Proteomics	CDH3
3496	70.6587	-12.951346	Proteomics	CDH4
3497	73.51205	5.9579883	Proteomics	CDH5
3498	-23.427458	0.81311697	Proteomics	CDH6
3499	52.283775	13.393934	Proteomics	CDH7
3500	-11.516391	-15.299756	Proteomics	CDH8
3501	-54.493645	14.761962	Proteomics	CDHR1
3502	-55.28348	-7.9771786	Proteomics	CDHR3
3503	-15.322278	-0.5625489	Proteomics	CDHR5
3504	-53.926037	30.504333	Proteomics	CDK1
3505	5.956517	68.28816	Proteomics	CDK15
3506	-17.300037	22.910198	Proteomics	CDK16
3507	1.5805331	51.27106	Proteomics	CDK2
3508	-72.10164	-19.630524	Proteomics	CDK20
3509	-72.79665	5.2071166	Proteomics	CDK2AP1
3510	-57.22899	15.117368	Proteomics	CDK2AP2
3511	-38.96212	51.285603	Proteomics	CDK5
3512	75.395966	2.6857872	Proteomics	CDK5RAP3
3513	-37.084908	44.407322	Proteomics	CDK8
3514	32.286	29.395317	Proteomics	CDKL2
3515	-70.191414	4.9429255	Proteomics	CDKN1A
3516	25.300636	64.56624	Proteomics	CDKN1B
3517	-8.313056	63.724285	Proteomics	CDKN2B
3518	19.419283	-11.149242	Proteomics	CDKN2C
3519	-81.76588	12.655563	Proteomics	CDKN2D
3520	-22.941769	30.25429	Proteomics	CDKN3
3521	30.701157	3.9189832	Proteomics	CDNF
3522	25.797503	-1.3537617	Proteomics	CDON
3523	-56.31881	47.134502	Proteomics	CDSN
3524	-58.64382	39.414436	Proteomics	CDX1
3525	-82.52776	-1.7963138	Proteomics	CDY1
3526	-28.783886	17.175539	Proteomics	CDYL2
3527	-68.3108	32.98365	Proteomics	CEACAM16
3528	-30.758299	11.654608	Proteomics	CEACAM19
3529	-38.143997	29.6731	Proteomics	CEACAM20
3530	-56.14671	7.596342	Proteomics	CEACAM21
3531	-48.615067	52.68601	Proteomics	CEACAM3
3532	3.2189271	25.043638	Proteomics	CEACAM4
3533	-65.586525	36.308765	Proteomics	CEACAM7
3534	61.8831	32.130028	Proteomics	CEACAM8
3535	-32.493183	43.001842	Proteomics	CEBPA
3536	-43.025295	57.1815	Proteomics	CEBPB
3537	-46.104134	7.083802	Proteomics	CEBPE
3538	-33.332077	45.50503	Proteomics	CEBPG
3539	-9.346375	20.047796	Proteomics	CEL
3540	17.578283	58.39532	Proteomics	CELA1
3541	0.6677975	13.750002	Proteomics	CELA2A
3542	-63.840412	33.480827	Proteomics	CELA3B
3543	19.28185	52.552822	Proteomics	CELF2
3544	-59.93225	44.942085	Proteomics	CEMIP2
3545	-41.248383	34.253143	Proteomics	CENPV
3546	-49.052135	53.592747	Proteomics	CENPW
3547	-67.9193	-19.114092	Proteomics	CEP112
3548	26.891794	19.760723	Proteomics	CEP20
3549	20.95887	-20.601564	Proteomics	CEP41
3550	-34.45082	42.487305	Proteomics	CEP43
3551	-25.094387	31.472982	Proteomics	CEP76
3552	-64.03988	-23.704943	Proteomics	CER1
3553	-70.131714	-11.697947	Proteomics	CERS5
3554	31.948645	58.811905	Proteomics	CERT1
3555	11.022632	65.79785	Proteomics	CES1
3556	22.549774	63.09403	Proteomics	CES3
3557	-8.75104	62.91652	Proteomics	CETN1
3558	64.884514	17.149538	Proteomics	CETN2
3559	-34.616825	46.474068	Proteomics	CETN3
3560	-27.476587	53.489616	Proteomics	CETP
3561	-13.111468	41.33704	Proteomics	CFAP298
3562	-32.39578	-25.958519	Proteomics	CFAP300
3563	46.38785	53.21835	Proteomics	CFAP36
3564	-48.929985	-16.300762	Proteomics	CFAP45
3565	34.589405	-2.4241545	Proteomics	CFB
3566	-11.023744	-20.02559	Proteomics	CFC1
3567	53.72517	-2.170335	Proteomics	CFD
3568	21.67901	29.747383	Proteomics	CFDP1
3569	35.383827	-2.0039968	Proteomics	CFH
3570	22.940823	-1.6439862	Proteomics	CFHR1
3571	40.012543	-4.4947305	Proteomics	CFHR2
3572	-61.169613	41.596535	Proteomics	CFHR3
3573	-21.564371	18.899296	Proteomics	CFHR4
3574	63.23355	13.785707	Proteomics	CFHR5
3575	4.6482587	6.452861	Proteomics	CFI
3576	44.646103	50.776646	Proteomics	CFL1
3577	25.472332	64.32174	Proteomics	CFL2
3578	-4.6555395	-2.0771658	Proteomics	CFLAR
3579	62.206696	2.931288	Proteomics	CFP
3580	26.610046	16.697803	Proteomics	CFTR
3581	36.88552	-18.387758	Proteomics	CGA
3582	-48.722015	30.37019	Proteomics	CGB2
3583	8.77946	33.121895	Proteomics	CGB3
3584	37.69625	37.739693	Proteomics	CGGBP1
3585	48.787724	8.342596	Proteomics	CGREF1
3586	22.178116	16.858414	Proteomics	CHAC1
3587	-33.153625	18.512634	Proteomics	CHAC2
3588	21.599983	-1.1146407	Proteomics	CHAD
3589	41.481937	25.98841	Proteomics	CHCHD10
3590	34.974884	8.5093565	Proteomics	CHCHD7
3591	-19.750904	52.940773	Proteomics	CHD1L
3592	-72.23985	-18.569155	Proteomics	CHD7
3593	-35.772953	41.815426	Proteomics	CHEK1
3594	-63.754887	21.406153	Proteomics	CHEK2
3595	0.11356571	65.49099	Proteomics	CHFR
3596	18.55957	2.7795568	Proteomics	CHGA
3597	29.322742	2.9166343	Proteomics	CHGB
3598	6.7000613	-1.7097465	Proteomics	CHI3L1
3599	35.64337	14.291315	Proteomics	CHI3L2
3600	11.215324	61.911755	Proteomics	CHIA
3601	-4.4559984	25.772535	Proteomics	CHID1
3602	24.044228	-27.771065	Proteomics	CHIT1
3603	13.730062	72.551674	Proteomics	CHKB
3604	28.56355	0.43360865	Proteomics	CHL1
3605	28.991257	71.327286	Proteomics	CHMP1A
3606	8.914665	73.506546	Proteomics	CHMP1B
3607	52.10823	51.305183	Proteomics	CHMP2A
3608	32.817245	57.025948	Proteomics	CHMP2B
3609	-2.213792	49.837574	Proteomics	CHMP3
3610	57.662262	46.25685	Proteomics	CHMP4A
3611	41.8216	27.335905	Proteomics	CHMP6
3612	-20.259567	57.181046	Proteomics	CHN1
3613	23.908804	49.946583	Proteomics	CHP1
3614	64.86256	6.391438	Proteomics	CHRD
3615	48.243233	7.5758977	Proteomics	CHRDL1
3616	63.27536	18.696035	Proteomics	CHRDL2
3617	-42.905586	-0.70430475	Proteomics	CHRNA5
3618	-68.533936	36.302277	Proteomics	CHRNB3
3619	19.745127	-11.228402	Proteomics	CHST1
3620	-54.42824	7.4279823	Proteomics	CHST10
3621	57.079407	18.334751	Proteomics	CHST11
3622	10.44284	67.18016	Proteomics	CHST12
3623	-56.380352	36.256683	Proteomics	CHST14
3624	57.422382	18.160217	Proteomics	CHST15
3625	-61.559536	-11.921914	Proteomics	CHST2
3626	-29.4546	6.6699834	Proteomics	CHST3
3627	-44.775307	11.516538	Proteomics	CHST4
3628	-7.7056	46.42033	Proteomics	CHST5
3629	-37.90471	44.287117	Proteomics	CHST6
3630	-19.02366	30.301432	Proteomics	CHST9
3631	-80.881676	4.413602	Proteomics	CHTF8
3632	21.857317	41.85609	Proteomics	CIAO1
3633	56.901165	-9.721883	Proteomics	CIB1
3634	46.422462	56.130856	Proteomics	CILP
3635	-25.46158	31.80533	Proteomics	CILP2
3636	16.394352	50.76351	Proteomics	CINP
3637	52.78015	47.986122	Proteomics	CIRBP
3638	-2.6820593	45.48081	Proteomics	CISD1
3639	-39.591328	19.263443	Proteomics	CISD2
3640	-20.832834	-14.094958	Proteomics	CKAP2
3641	-84.527054	5.086637	Proteomics	CKAP4
3642	28.625223	41.37318	Proteomics	CKB
3643	25.728474	43.49997	Proteomics	CKM
3644	23.4366	46.477448	Proteomics	CKMT1A
3645	-33.500584	-27.761452	Proteomics	CKMT2
3646	56.10805	30.130608	Proteomics	CKS1B
3647	-64.8457	27.955807	Proteomics	CLC
3648	-68.785095	-4.970461	Proteomics	CLCA1
3649	6.7912154	65.7705	Proteomics	CLCA2
3650	70.20617	-5.8837543	Proteomics	CLCNKB
3651	4.7633324	-14.811106	Proteomics	CLDN1
3652	-59.5792	19.660019	Proteomics	CLEC10A
3653	59.554123	19.305737	Proteomics	CLEC11A
3654	9.047192	35.614117	Proteomics	CLEC12A
3655	-31.036278	-18.096106	Proteomics	CLEC1A
3656	-3.4873586	36.488968	Proteomics	CLEC1B
3657	-60.44201	23.093914	Proteomics	CLEC2A
3658	-57.317604	11.736157	Proteomics	CLEC2B
3659	-14.506751	2.5752044	Proteomics	CLEC2D
3660	-53.74428	21.755735	Proteomics	CLEC2L
3661	50.556267	4.363875	Proteomics	CLEC3B
3662	-11.2052	18.633797	Proteomics	CLEC4A
3663	29.069622	62.236107	Proteomics	CLEC4C
3664	-30.406136	7.664198	Proteomics	CLEC4D
3665	68.9199	4.2680717	Proteomics	CLEC4G
3666	37.34338	-1.7860775	Proteomics	CLEC4M
3667	-80.510994	1.369408	Proteomics	CLEC6A
3668	-16.52493	60.53449	Proteomics	CLEC7A
3669	-10.826909	24.559572	Proteomics	CLEC9A
3670	71.575775	-6.257449	Proteomics	CLGN
3671	10.0045395	72.13474	Proteomics	CLIC1
3672	46.102127	49.137432	Proteomics	CLIC2
3673	16.885258	37.502365	Proteomics	CLIC3
3674	48.05859	42.357166	Proteomics	CLIC4
3675	29.13427	41.331764	Proteomics	CLIC5
3676	60.524097	34.4139	Proteomics	CLINT1
3677	-17.2505	-23.516598	Proteomics	CLK2
3678	19.93541	0.2982176	Proteomics	CLMP
3679	-1.4270442	26.688255	Proteomics	CLN5
3680	-48.47287	38.42875	Proteomics	CLNK
3681	-47.212982	18.421242	Proteomics	CLPP
3682	-68.534386	-4.778437	Proteomics	CLPS
3683	66.08051	-14.695825	Proteomics	CLPSL1
3684	-40.694336	24.212008	Proteomics	CLPSL2
3685	6.230415	5.6801143	Proteomics	CLSTN1
3686	23.014656	-0.3857921	Proteomics	CLSTN2
3687	52.191074	37.53267	Proteomics	CLSTN3
3688	51.227615	43.33748	Proteomics	CLTA
3689	-44.43929	6.637587	Proteomics	CLTC
3690	60.251	6.6867547	Proteomics	CLU
3691	14.3160715	64.405464	Proteomics	CLUAP1
3692	-27.612877	31.732723	Proteomics	CLUH
3693	33.529846	6.3956275	Proteomics	CLUL1
3694	8.662018	45.778286	Proteomics	CLYBL
3695	-20.276787	52.457996	Proteomics	CMA1
3696	-74.30421	-16.299608	Proteomics	CMBL
3697	4.274074	19.92869	Proteomics	CMC4
3698	-43.08801	54.13655	Proteomics	CMIP
3699	-33.61524	6.340537	Proteomics	CMPK1
3700	72.52629	8.661417	Proteomics	CMTM4
3701	-61.667027	14.974124	Proteomics	CMTR1
3702	36.187893	-2.077111	Proteomics	CNDP1
3703	-36.831146	43.80596	Proteomics	CNDP2
3704	-74.56865	-15.119538	Proteomics	CNEP1R1
3705	-35.49167	-25.528934	Proteomics	CNGA2
3706	-26.654585	40.778183	Proteomics	CNGB1
3707	55.18962	32.68754	Proteomics	CNMD
3708	-86.14301	8.832789	Proteomics	CNN1
3709	75.494675	2.0002682	Proteomics	CNN2
3710	-13.944581	53.851322	Proteomics	CNOT1
3711	4.8373833	49.81438	Proteomics	CNOT9
3712	3.4353712	71.438	Proteomics	CNP
3713	-51.54782	-11.649284	Proteomics	CNPY3
3714	47.816994	26.67302	Proteomics	CNPY4
3715	52.673824	53.831467	Proteomics	CNRIP1
3716	-45.44047	31.740194	Proteomics	CNTF
3717	54.00702	-0.38042074	Proteomics	CNTFR
3718	16.307415	2.9424646	Proteomics	CNTN1
3719	13.317303	6.1931715	Proteomics	CNTN2
3720	53.528027	1.6900237	Proteomics	CNTN3
3721	20.581102	3.5043278	Proteomics	CNTN4
3722	-69.72235	11.507746	Proteomics	CNTN5
3723	35.583893	6.1531577	Proteomics	CNTN6
3724	10.416191	8.609181	Proteomics	CNTNAP2
3725	-55.44398	-11.431083	Proteomics	CNTNAP5
3726	-39.944405	48.993896	Proteomics	COA3
3727	1.2546753	63.211193	Proteomics	COA4
3728	2.3087974	29.5318	Proteomics	COA7
3729	56.081184	34.06259	Proteomics	COASY
3730	9.947436	10.387571	Proteomics	COCH
3731	-11.5700655	15.133606	Proteomics	COG8
3732	-15.760503	-15.082495	Proteomics	COL10A1
3733	15.018663	0.6208857	Proteomics	COL11A2
3734	-59.83484	20.33766	Proteomics	COL13A1
3735	63.891502	2.1266081	Proteomics	COL15A1
3736	55.918766	15.099143	Proteomics	COL18A1
3737	40.050068	-3.2970178	Proteomics	COL1A1
3738	-74.455444	5.300315	Proteomics	COL20A1
3739	-3.017497	23.879145	Proteomics	COL23A1
3740	-24.658226	-5.231168	Proteomics	COL25A1
3741	60.27722	-1.6313052	Proteomics	COL28A1
3742	25.523748	-0.56089675	Proteomics	COL2A1
3743	67.55162	15.999605	Proteomics	COL3A1
3744	56.26095	3.8148103	Proteomics	COL5A1
3745	32.54141	0.13719673	Proteomics	COL6A1
3746	11.629667	1.2347062	Proteomics	COL6A2
3747	60.844147	-1.4802997	Proteomics	COL6A3
3748	-71.128624	-20.70755	Proteomics	COL6A5
3749	-67.965004	-20.299536	Proteomics	COL8A1
3750	-54.710865	39.702663	Proteomics	COL9A1
3751	20.083084	5.215026	Proteomics	COL9A3
3752	-30.291574	-8.592719	Proteomics	COLEC10
3753	7.5336013	69.291985	Proteomics	COLEC11
3754	45.42016	12.123419	Proteomics	COLEC12
3755	57.881523	30.3102	Proteomics	COLGALT1
3756	-54.78942	38.89381	Proteomics	COLGALT2
3757	-4.4531436	28.168083	Proteomics	COMMD1
3758	35.470764	56.580868	Proteomics	COMMD10
3759	-56.28005	26.543245	Proteomics	COMMD5
3760	-37.99766	52.260063	Proteomics	COMMD6
3761	4.4547086	74.44811	Proteomics	COMMD7
3762	59.65592	-9.387899	Proteomics	COMMD8
3763	-85.34307	4.666881	Proteomics	COMMD9
3764	62.715706	10.38357	Proteomics	COMP
3765	32.53775	20.602571	Proteomics	COMT
3766	-1.4801232	47.187557	Proteomics	COMTD1
3767	27.150839	71.387054	Proteomics	COPB2
3768	63.621586	-15.536296	Proteomics	COPE
3769	46.97309	56.039986	Proteomics	COPS2
3770	29.819527	50.596523	Proteomics	COPS5
3771	6.3654175	67.43095	Proteomics	COPS7B
3772	74.19852	6.266793	Proteomics	COPS8
3773	-16.72435	-13.544839	Proteomics	COQ10A
3774	-60.064144	39.699177	Proteomics	COQ5
3775	-1.5521398	35.221893	Proteomics	COQ6
3776	-11.327306	62.27026	Proteomics	COQ7
3777	-38.737457	32.18229	Proteomics	COQ8B
3778	49.48975	55.675884	Proteomics	COQ9
3779	39.588974	5.037406	Proteomics	COTL1
3780	-18.656065	59.69441	Proteomics	COX19
3781	-47.109905	51.810474	Proteomics	COX4I2
3782	18.313507	45.93409	Proteomics	COX5A
3783	-74.54159	-2.5210705	Proteomics	COX5B
3784	-14.126136	29.575912	Proteomics	COX6A2
3785	-20.986406	9.713408	Proteomics	COX6C
3786	-55.391933	10.940256	Proteomics	COX7A1
3787	53.768353	6.6945024	Proteomics	COX7A2L
3788	33.760605	4.7644444	Proteomics	CP
3789	-28.058619	-7.8686004	Proteomics	CPA1
3790	-76.37862	20.21505	Proteomics	CPA2
3791	11.669099	35.794533	Proteomics	CPA4
3792	51.819424	10.798619	Proteomics	CPB1
3793	47.717663	1.221389	Proteomics	CPB2
3794	-2.0354438	63.98848	Proteomics	CPD
3795	22.411953	10.700274	Proteomics	CPE
3796	11.206302	69.741264	Proteomics	CPLX1
3797	50.077374	18.506693	Proteomics	CPLX2
3798	54.116985	32.187477	Proteomics	CPLX3
3799	53.95451	-0.3811746	Proteomics	CPM
3800	-37.821693	40.134335	Proteomics	CPN1
3801	64.638565	20.125225	Proteomics	CPN2
3802	20.572618	49.001785	Proteomics	CPNE1
3803	-28.20039	1.0700209	Proteomics	CPNE6
3804	-56.248077	5.087113	Proteomics	CPNE7
3805	-15.232638	31.752768	Proteomics	CPOX
3806	24.180279	-27.943205	Proteomics	CPPED1
3807	40.64949	-2.003233	Proteomics	CPQ
3808	-15.943905	31.534883	Proteomics	CPT1B
3809	-45.69514	17.540178	Proteomics	CPTP
3810	-55.149155	-4.266618	Proteomics	CPVL
3811	59.231533	13.753402	Proteomics	CPXM1
3812	-80.05738	5.9452243	Proteomics	CPZ
3813	24.545612	61.0195	Proteomics	CR1
3814	60.038296	28.330942	Proteomics	CR2
3815	19.474781	-12.297928	Proteomics	CRABP1
3816	51.886284	15.530382	Proteomics	CRABP2
3817	-57.63317	5.177173	Proteomics	CRACR2A
3818	70.82246	-7.8079634	Proteomics	CRADD
3819	-29.957079	-25.020586	Proteomics	CRAT
3820	-23.070305	-5.5685906	Proteomics	CRCP
3821	-62.58673	0.36882502	Proteomics	CREB1
3822	-54.15826	16.533464	Proteomics	CREB3L1
3823	-38.222782	32.27158	Proteomics	CREB3L2
3824	6.817006	6.5356326	Proteomics	CREB3L4
3825	75.415565	1.7815181	Proteomics	CREBBP
3826	-76.01468	-11.961278	Proteomics	CREBL2
3827	-22.355371	-1.2657205	Proteomics	CREBZF
3828	6.161632	8.499059	Proteomics	CREG1
3829	49.172432	6.5500855	Proteomics	CRELD1
3830	-80.71853	7.3156576	Proteomics	CREM
3831	-64.04188	-23.98766	Proteomics	CRH
3832	43.260334	6.841907	Proteomics	CRHBP
3833	43.106403	9.143686	Proteomics	CRIM1
3834	71.233894	10.376879	Proteomics	CRIP1
3835	6.8351774	68.82136	Proteomics	CRIP2
3836	-29.905954	52.993946	Proteomics	CRIPT
3837	17.444397	1.9128724	Proteomics	CRISP2
3838	-34.224636	7.4613566	Proteomics	CRISP3
3839	42.973648	5.9734397	Proteomics	CRISPLD2
3840	28.61439	71.30549	Proteomics	CRK
3841	53.610874	53.515034	Proteomics	CRKL
3842	-54.792606	25.016918	Proteomics	CRLF1
3843	-9.642761	55.524323	Proteomics	CRLF2
3844	-27.571331	31.958582	Proteomics	CRLF3
3845	-18.922966	30.604477	Proteomics	CRMP1
3846	-56.183647	44.978462	Proteomics	CRNN
3847	-36.204777	3.1470187	Proteomics	CROT
3848	41.82375	-18.922344	Proteomics	CRP
3849	-74.739174	-1.2198436	Proteomics	CRPPA
3850	25.747099	-2.143588	Proteomics	CRTAC1
3851	32.673737	-18.142796	Proteomics	CRTAM
3852	-31.036566	50.443962	Proteomics	CRTC3
3853	14.433172	-33.869896	Proteomics	CRYAA
3854	38.17065	6.7130256	Proteomics	CRYBA2
3855	38.3683	-14.5684595	Proteomics	CRYBB1
3856	38.400227	-14.601151	Proteomics	CRYBB2
3857	38.435284	-14.545013	Proteomics	CRYBB3
3858	-55.10197	47.180565	Proteomics	CRYGA
3859	5.889273	-0.5473768	Proteomics	CRYGC
3860	5.963698	-0.4608088	Proteomics	CRYGD
3861	21.569935	-2.4914074	Proteomics	CRYGS
3862	21.790903	41.356216	Proteomics	CRYL1
3863	9.215985	55.269142	Proteomics	CRYZ
3864	66.85357	-12.085047	Proteomics	CRYZL1
3865	27.694584	46.430218	Proteomics	CS
3866	-41.97772	1.251047	Proteomics	CSAG1
3867	-44.90611	4.363678	Proteomics	CSAG2
3868	-39.67836	30.10567	Proteomics	CSDC2
3869	-60.82591	27.07718	Proteomics	CSDE1
3870	0.17669185	63.547382	Proteomics	CSF1
3871	57.079433	1.079162	Proteomics	CSF1R
3872	17.747898	-15.302803	Proteomics	CSF2
3873	8.445398	34.32957	Proteomics	CSF2RA
3874	5.0890284	7.4871726	Proteomics	CSF2RB
3875	33.861702	29.276806	Proteomics	CSF3
3876	-33.259777	47.36192	Proteomics	CSF3R
3877	1.5598934	35.902195	Proteomics	CSGALNACT2
3878	3.769631	32.05969	Proteomics	CSH1
3879	44.81416	51.954533	Proteomics	CSK
3880	-55.97362	-6.681813	Proteomics	CSMD1
3881	67.16611	20.584677	Proteomics	CSMD2
3882	-23.763985	-27.633018	Proteomics	CSN2
3883	52.660027	21.499657	Proteomics	CSNK1A1L
3884	-63.382515	40.525177	Proteomics	CSNK1D
3885	35.621742	59.98624	Proteomics	CSNK1G1
3886	-25.958443	5.6032147	Proteomics	CSNK1G2
3887	29.411573	29.25646	Proteomics	CSNK2A1
3888	-56.1683	46.422752	Proteomics	CSNK2A2
3889	1.3922313	37.436466	Proteomics	CSNK2B
3890	-49.210148	15.639678	Proteomics	CSPG4
3891	17.60553	67.846115	Proteomics	CSRP1
3892	31.554684	53.313286	Proteomics	CSRP2
3893	-6.795043	46.782356	Proteomics	CSRP3
3894	38.365334	-15.988	Proteomics	CST1
3895	19.969748	18.478846	Proteomics	CST2
3896	2.2285142	7.9999104	Proteomics	CST3
3897	19.022915	-25.69504	Proteomics	CST4
3898	22.07734	-2.1727931	Proteomics	CST5
3899	63.699055	2.1867323	Proteomics	CST6
3900	72.09591	19.928995	Proteomics	CST7
3901	50.085857	7.3349466	Proteomics	CST8
3902	53.137226	53.87703	Proteomics	CSTB
3903	-40.14949	56.08668	Proteomics	CSTF1
3904	2.9004834	46.986813	Proteomics	CSTL1
3905	-61.82546	26.858906	Proteomics	CT45A1
3906	-60.54696	-21.786783	Proteomics	CT45A3
3907	-53.955624	-23.40972	Proteomics	CT55
3908	-15.390889	3.6646194	Proteomics	CT83
3909	51.86777	20.961906	Proteomics	CTAG1A
3910	-60.72562	21.176062	Proteomics	CTBP1
3911	-74.14441	-20.750679	Proteomics	CTCF
3912	41.766	55.31656	Proteomics	CTDSP1
3913	-31.628935	14.429008	Proteomics	CTDSPL
3914	71.6846	8.41759	Proteomics	CTF1
3915	2.05034	-21.695282	Proteomics	CTH
3916	57.778652	2.7394176	Proteomics	CTHRC1
3917	-70.570595	37.2351	Proteomics	CTLA4
3918	22.883862	54.750698	Proteomics	CTNNA1
3919	11.880777	69.27086	Proteomics	CTNNA2
3920	-28.819805	-9.217297	Proteomics	CTNNA3
3921	-9.88159	-8.912547	Proteomics	CTNNB1
3922	54.93586	41.45174	Proteomics	CTNNBIP1
3923	50.37037	43.696877	Proteomics	CTPS1
3924	-61.897076	28.842836	Proteomics	CTRB1
3925	29.111897	-19.906738	Proteomics	CTRB2
3926	-65.004326	38.825512	Proteomics	CTRC
3927	-32.25476	45.138294	Proteomics	CTRL
3928	7.471683	0.48800236	Proteomics	CTSA
3929	44.0745	-0.34515202	Proteomics	CTSB
3930	67.82519	10.262622	Proteomics	CTSC
3931	2.7931209	8.01641	Proteomics	CTSD
3932	-55.063786	40.186478	Proteomics	CTSE
3933	36.52352	2.2718196	Proteomics	CTSF
3934	-16.402147	55.036545	Proteomics	CTSG
3935	4.2462907	62.79722	Proteomics	CTSH
3936	34.08627	4.392393	Proteomics	CTSK
3937	29.500038	1.2110093	Proteomics	CTSO
3938	67.488815	10.009014	Proteomics	CTSS
3939	20.79756	7.264802	Proteomics	CTSV
3940	43.606556	-0.91093475	Proteomics	CTSZ
3941	-9.269806	-5.0135026	Proteomics	CUBN
3942	-59.65242	-23.69901	Proteomics	CUEDC1
3943	-50.710342	51.467926	Proteomics	CUL1
3944	21.485184	29.372835	Proteomics	CUL3
3945	-41.959198	15.258291	Proteomics	CUL4B
3946	-40.860065	31.434553	Proteomics	CUL9
3947	43.416767	15.881966	Proteomics	CUTA
3948	-46.684914	13.347501	Proteomics	CUTC
3949	68.76424	-11.129582	Proteomics	CUZD1
3950	3.4049022	49.749813	Proteomics	CWF19L1
3951	21.087528	-9.523527	Proteomics	CX3CL1
3952	-0.5029746	68.46801	Proteomics	CXADR
3953	40.4081	-29.891777	Proteomics	CXCL1
3954	13.989442	73.849525	Proteomics	CXCL10
3955	-5.0360994	58.813057	Proteomics	CXCL11
3956	55.694458	6.3938036	Proteomics	CXCL12
3957	29.304083	65.59525	Proteomics	CXCL13
3958	-15.783006	60.44817	Proteomics	CXCL14
3959	64.198204	5.0159054	Proteomics	CXCL16
3960	-32.945286	-21.40888	Proteomics	CXCL17
3961	39.51033	4.3590555	Proteomics	CXCL2
3962	3.0302327	35.32927	Proteomics	CXCL3
3963	-43.61352	48.024887	Proteomics	CXCL5
3964	9.741539	33.707	Proteomics	CXCL6
3965	72.01025	22.23293	Proteomics	CXCL8
3966	-6.341894	42.877716	Proteomics	CXCL9
3967	16.77078	52.196445	Proteomics	CXorf38
3968	1.5102901	63.57739	Proteomics	CYB561D1
3969	-10.717064	20.750444	Proteomics	CYB5A
3970	3.8868256	21.418577	Proteomics	CYB5D2
3971	-52.031467	16.442356	Proteomics	CYB5R1
3972	24.219187	38.171017	Proteomics	CYB5R2
3973	17.0784	58.804867	Proteomics	CYB5R3
3974	-39.09568	51.678165	Proteomics	CYB5R4
3975	21.94213	19.527903	Proteomics	CYBC1
3976	-30.364182	-30.330656	Proteomics	CYBRD1
3977	14.141347	61.756107	Proteomics	CYCS
3978	-19.419783	61.717896	Proteomics	CYGB
3979	6.3511987	57.18792	Proteomics	CYLD
3980	-75.558426	4.045362	Proteomics	CYP2C19
3981	71.59796	8.746707	Proteomics	CYP3A4
3982	-72.16927	1.909226	Proteomics	CYREN
3983	24.00615	26.807817	Proteomics	CYRIA
3984	56.451744	47.747	Proteomics	CYRIB
3985	14.088134	-7.9510474	Proteomics	CYSRT1
3986	-11.310346	48.985283	Proteomics	CYTH1
3987	-55.82654	29.3002	Proteomics	CYTH2
3988	-12.78753	39.43585	Proteomics	CYTH3
3989	56.538105	5.4452095	Proteomics	CYTH4
3990	-12.117925	-14.03371	Proteomics	CYTIP
3991	33.330555	3.2155492	Proteomics	CYTL1
3992	16.420094	72.54665	Proteomics	DAB2
3993	47.216473	6.967337	Proteomics	DAG1
3994	-57.229313	10.0254345	Proteomics	DAO
3995	-15.934668	3.8892972	Proteomics	DAP
3996	-25.332155	37.14031	Proteomics	DAPK1
3997	-83.225426	11.907851	Proteomics	DAPK3
3998	32.452965	57.11644	Proteomics	DAPP1
3999	44.983734	47.750538	Proteomics	DARS1
4000	28.031353	46.79854	Proteomics	DARS2
4001	-27.565332	-8.243135	Proteomics	DAXX
4002	21.79611	50.923107	Proteomics	DAZAP1
4003	59.56506	-0.8997347	Proteomics	DBI
4004	-50.782444	4.7192698	Proteomics	DBNDD1
4005	-55.597153	29.546326	Proteomics	DBNDD2
4006	62.726376	17.442236	Proteomics	DBNL
4007	-16.567764	-2.2745097	Proteomics	DBT
4008	-42.244453	12.838831	Proteomics	DCAF11
4009	-58.8483	40.385326	Proteomics	DCAF12
4010	-48.41158	48.64307	Proteomics	DCAF5
4011	-80.99544	15.5893545	Proteomics	DCBLD1
4012	10.670541	8.67609	Proteomics	DCC
4013	10.910926	50.435543	Proteomics	DCK
4014	62.570347	26.165277	Proteomics	DCLK1
4015	-76.00975	9.617782	Proteomics	DCLK3
4016	37.14911	-17.420532	Proteomics	DCN
4017	51.03637	-15.676372	Proteomics	DCP1A
4018	-68.34802	-22.045359	Proteomics	DCP1B
4019	12.76955	73.92668	Proteomics	DCPS
4020	53.58677	6.652365	Proteomics	DCT
4021	-35.534855	3.4423134	Proteomics	DCTD
4022	74.24351	0.4653742	Proteomics	DCTN2
4023	-4.376642	-1.836223	Proteomics	DCTN6
4024	39.19321	46.33109	Proteomics	DCTPP1
4025	69.29793	9.293078	Proteomics	DCUN1D1
4026	-35.895218	39.956257	Proteomics	DCUN1D2
4027	-43.809647	3.3758874	Proteomics	DCUN1D3
4028	32.47735	26.796127	Proteomics	DCUN1D5
4029	31.844458	56.115307	Proteomics	DCXR
4030	30.59736	62.417362	Proteomics	DDAH1
4031	-64.20072	21.446089	Proteomics	DDC
4032	10.588744	60.621696	Proteomics	DDHD2
4033	-31.451473	2.2517815	Proteomics	DDI1
4034	-13.847544	40.752174	Proteomics	DDI2
4035	-52.970387	3.8897932	Proteomics	DDIT3
4036	-48.396027	50.561596	Proteomics	DDIT4
4037	38.222904	9.690141	Proteomics	DDOST
4038	52.919052	-0.9357671	Proteomics	DDR1
4039	-2.1118722	24.93365	Proteomics	DDR2
4040	61.293503	19.749262	Proteomics	DDRGK1
4041	-64.52656	34.670204	Proteomics	DDT
4042	14.827763	41.345093	Proteomics	DDX1
4043	-13.187202	43.31921	Proteomics	DDX19A
4044	-2.5257986	51.02182	Proteomics	DDX19B
4045	-34.370674	-8.181976	Proteomics	DDX23
4046	-68.72793	-18.16966	Proteomics	DDX25
4047	41.52662	53.219463	Proteomics	DDX39B
4048	6.3681917	-17.435808	Proteomics	DDX46
4049	-25.002413	37.258266	Proteomics	DDX58
4050	37.06042	59.074093	Proteomics	DDX6
4051	43.21043	27.844624	Proteomics	DEAF1
4052	7.909775	46.590393	Proteomics	DECR1
4053	-66.64367	2.2090256	Proteomics	DECR2
4054	-19.62035	42.26501	Proteomics	DEF6
4055	-0.3236622	32.180256	Proteomics	DEFA1
4056	62.657505	-2.9468553	Proteomics	DEFA3
4057	61.17747	-1.3837554	Proteomics	DEFA5
4058	14.462385	-0.4143764	Proteomics	DEFB1
4059	-68.18063	-21.924856	Proteomics	DEFB103A
4060	-67.669525	0.34535062	Proteomics	DEFB104A
4061	-62.05743	30.839252	Proteomics	DEFB106A
4062	-73.63373	3.9232142	Proteomics	DEFB107A
4063	-68.157265	-4.5216484	Proteomics	DEFB108B
4064	-85.36878	5.9778547	Proteomics	DEFB110
4065	15.414107	-42.535545	Proteomics	DEFB112
4066	61.257847	13.702379	Proteomics	DEFB113
4067	-48.31737	35.184086	Proteomics	DEFB115
4068	-62.730865	40.118534	Proteomics	DEFB116
4069	-75.22699	20.980055	Proteomics	DEFB118
4070	-23.715372	-5.8373113	Proteomics	DEFB119
4071	47.717144	-15.754386	Proteomics	DEFB121
4072	-67.10165	-20.651346	Proteomics	DEFB125
4073	-25.77407	2.3172495	Proteomics	DEFB127
4074	-48.459484	50.862072	Proteomics	DEFB128
4075	-60.019306	36.5661	Proteomics	DEFB129
4076	-30.665865	-30.286741	Proteomics	DEFB132
4077	19.7741	-29.45749	Proteomics	DEFB135
4078	-85.950356	7.300943	Proteomics	DEFB136
4079	47.452286	21.381216	Proteomics	DEFB4A
4080	34.794815	56.254944	Proteomics	DENND10
4081	-27.560373	53.01321	Proteomics	DENR
4082	-12.4644165	36.668293	Proteomics	DEPP1
4083	6.4032655	73.37283	Proteomics	DERL1
4084	5.571199	-15.569072	Proteomics	DES
4085	-69.187965	34.44094	Proteomics	DESI1
4086	24.558372	28.036308	Proteomics	DFFA
4087	-80.74204	-3.914258	Proteomics	DGCR2
4088	-85.37034	9.395746	Proteomics	DGCR6
4089	-5.5731263	65.64747	Proteomics	DGKB
4090	0.97420275	65.65754	Proteomics	DHFR
4091	-33.32618	21.759045	Proteomics	DHH
4092	-45.970455	29.728327	Proteomics	DHODH
4093	-24.36826	-27.435266	Proteomics	DHPS
4094	17.891413	72.21096	Proteomics	DHRS11
4095	-1.4046804	12.069498	Proteomics	DHRS3
4096	67.37266	-10.88257	Proteomics	DHRS4
4097	15.225026	63.592297	Proteomics	DHRS9
4098	-71.72105	32.66399	Proteomics	DHX38
4099	-56.28717	8.19272	Proteomics	DHX58
4100	-82.46471	15.176541	Proteomics	DHX8
4101	4.5133257	-14.568235	Proteomics	DHX9
4102	18.744001	8.636127	Proteomics	DIABLO
4103	30.614105	30.221704	Proteomics	DIAPH1
4104	-34.967533	45.554554	Proteomics	DIDO1
4105	-15.30895	42.318096	Proteomics	DIMT1
4106	44.360798	27.069439	Proteomics	DIPK1C
4107	-49.147663	33.867058	Proteomics	DIRAS1
4108	-55.78193	20.146545	Proteomics	DIRAS3
4109	-68.18082	-18.256878	Proteomics	DIXDC1
4110	-0.60681874	59.56691	Proteomics	DKK1
4111	49.88288	12.134418	Proteomics	DKK2
4112	28.941526	-0.5607698	Proteomics	DKK3
4113	47.50562	-11.399134	Proteomics	DKK4
4114	-55.05692	47.3101	Proteomics	DKKL1
4115	-46.50651	6.5930977	Proteomics	DLAT
4116	43.560226	43.28372	Proteomics	DLD
4117	41.44777	50.520935	Proteomics	DLG2
4118	-46.74783	54.797665	Proteomics	DLG3
4119	-18.779634	1.1894847	Proteomics	DLG4
4120	6.2764482	48.49938	Proteomics	DLGAP4
4121	45.66493	31.496534	Proteomics	DLK1
4122	13.723005	4.9909163	Proteomics	DLK2
4123	46.42076	11.949872	Proteomics	DLL1
4124	-16.099768	-16.446127	Proteomics	DLL3
4125	-25.133032	50.904484	Proteomics	DLL4
4126	18.795527	37.96538	Proteomics	DLST
4127	-26.998802	3.7428358	Proteomics	DLX2
4128	-19.327745	-11.251026	Proteomics	DLX3
4129	-23.460127	34.42696	Proteomics	DLX4
4130	-64.211685	-1.0068747	Proteomics	DMBT1
4131	71.01392	-10.058575	Proteomics	DMC1
4132	20.867937	-20.547102	Proteomics	DMKN
4133	-80.76513	7.8151336	Proteomics	DMRTB1
4134	-29.947468	-9.75067	Proteomics	DMRTC2
4135	-73.29583	3.0795975	Proteomics	DMTN
4136	-57.026756	13.854681	Proteomics	DNAI1
4137	-56.805916	36.008175	Proteomics	DNAJA2
4138	10.189735	71.919914	Proteomics	DNAJA4
4139	-43.19407	19.30398	Proteomics	DNAJB1
4140	63.37882	6.0848713	Proteomics	DNAJB11
4141	25.702156	-0.15123452	Proteomics	DNAJB12
4142	-81.83196	5.504183	Proteomics	DNAJB13
4143	-30.653364	50.32305	Proteomics	DNAJB14
4144	-38.355305	19.892082	Proteomics	DNAJB2
4145	-11.313667	48.505703	Proteomics	DNAJB3
4146	-19.213438	53.56094	Proteomics	DNAJB4
4147	-80.48128	14.333862	Proteomics	DNAJB6
4148	62.83506	16.866121	Proteomics	DNAJB8
4149	54.696476	11.858112	Proteomics	DNAJB9
4150	-67.97442	7.0528116	Proteomics	DNAJC1
4151	31.918755	16.151913	Proteomics	DNAJC10
4152	-59.981262	40.08752	Proteomics	DNAJC11
4153	19.75738	-29.535704	Proteomics	DNAJC12
4154	-58.61066	12.703369	Proteomics	DNAJC15
4155	-23.50396	-15.821909	Proteomics	DNAJC16
4156	30.999683	32.545177	Proteomics	DNAJC17
4157	-48.910934	-18.82963	Proteomics	DNAJC18
4158	-41.361668	50.66653	Proteomics	DNAJC19
4159	-73.75454	24.381277	Proteomics	DNAJC27
4160	-68.34437	-9.223266	Proteomics	DNAJC30
4161	-50.84073	38.046223	Proteomics	DNAJC4
4162	35.491634	40.655872	Proteomics	DNAJC5B
4163	-81.47462	5.1699023	Proteomics	DNALI1
4164	10.980035	71.99411	Proteomics	DNASE1L2
4165	-55.88569	7.5549703	Proteomics	DNASE2B
4166	16.35178	3.708363	Proteomics	DNER
4167	-8.926782	-21.117971	Proteomics	DNM1
4168	24.635086	21.752907	Proteomics	DNM1L
4169	3.112454	71.47687	Proteomics	DNM2
4170	-84.00488	1.4546005	Proteomics	DNMT3L
4171	23.555199	29.033295	Proteomics	DNPEP
4172	-40.575912	53.560116	Proteomics	DNPH1
4173	-29.203588	13.279572	Proteomics	DOC2B
4174	12.535222	63.740864	Proteomics	DOCK2
4175	-76.90097	3.2300792	Proteomics	DOCK9
4176	-8.777986	58.89813	Proteomics	DOHH
4177	-36.14687	-12.373241	Proteomics	DOK1
4178	16.901089	53.602142	Proteomics	DOK2
4179	-39.358147	35.699898	Proteomics	DOT1L
4180	22.673462	71.235985	Proteomics	DPCD
4181	-57.857754	-5.010001	Proteomics	DPEP1
4182	65.03435	20.693941	Proteomics	DPEP2
4183	-65.87097	38.511726	Proteomics	DPH2
4184	47.931316	-14.921255	Proteomics	DPH5
4185	-86.80266	8.317361	Proteomics	DPH7
4186	-71.76104	-15.222812	Proteomics	DPP10
4187	-49.73344	53.119137	Proteomics	DPP4
4188	4.0563345	-20.779415	Proteomics	DPP6
4189	5.7351813	0.95172805	Proteomics	DPP7
4190	6.360069	-17.442945	Proteomics	DPP8
4191	-51.161774	52.7197	Proteomics	DPPA4
4192	62.72489	11.364809	Proteomics	DPT
4193	33.24574	58.376472	Proteomics	DPY30
4194	-3.2490995	-36.572018	Proteomics	DPYS
4195	75.51685	15.793082	Proteomics	DPYSL2
4196	45.506027	48.212627	Proteomics	DPYSL3
4197	-32.708736	12.175802	Proteomics	DPYSL4
4198	19.433998	25.408821	Proteomics	DPYSL5
4199	3.5067782	49.844353	Proteomics	DR1
4200	-14.776885	0.14161453	Proteomics	DRAP1
4201	-83.01873	4.9183035	Proteomics	DRAXIN
4202	-31.570452	38.16942	Proteomics	DRG1
4203	-58.91655	37.847275	Proteomics	DRGX
4204	-32.315	-10.69676	Proteomics	DSC1
4205	38.424103	-3.0882423	Proteomics	DSC2
4206	-79.13592	1.061491	Proteomics	DSC3
4207	-5.6577263	20.92826	Proteomics	DSCAM
4208	22.050943	4.0592513	Proteomics	DSCAML1
4209	-62.563534	42.713406	Proteomics	DSCC1
4210	5.8785934	60.83561	Proteomics	DSG1
4211	54.07537	-3.1438177	Proteomics	DSG2
4212	20.102943	19.141018	Proteomics	DSG3
4213	-13.504699	30.075686	Proteomics	DSG4
4214	46.03523	44.12982	Proteomics	DSTN
4215	42.375042	40.67855	Proteomics	DTD1
4216	36.310844	44.63465	Proteomics	DTD2
4217	-2.2097294	65.63005	Proteomics	DTNA
4218	-73.3622	3.2671022	Proteomics	DTNBP1
4219	-49.627415	15.063048	Proteomics	DTX1
4220	-54.548264	-22.439337	Proteomics	DTX3L
4221	40.088444	-29.879917	Proteomics	DTYMK
4222	-2.500226	64.86972	Proteomics	DUPD1
4223	-6.5861835	-2.521327	Proteomics	DUS2
4224	-58.25793	31.216558	Proteomics	DUSP10
4225	-2.607883	39.747795	Proteomics	DUSP13
4226	-56.55175	-6.3687434	Proteomics	DUSP15
4227	-12.11576	-13.879496	Proteomics	DUSP16
4228	-44.5011	6.5804195	Proteomics	DUSP18
4229	-61.665535	40.232353	Proteomics	DUSP19
4230	13.099135	11.860934	Proteomics	DUSP21
4231	-46.720776	7.6520634	Proteomics	DUSP23
4232	1.2351284	72.64833	Proteomics	DUSP26
4233	35.231277	32.907234	Proteomics	DUSP28
4234	-19.35088	42.619617	Proteomics	DUSP3
4235	-70.62164	31.694096	Proteomics	DUSP4
4236	-11.416269	18.618113	Proteomics	DUSP6
4237	7.748667	48.031433	Proteomics	DUT
4238	33.909706	29.280272	Proteomics	DVL2
4239	-13.605904	42.576927	Proteomics	DYNC1LI1
4240	-23.749985	34.14131	Proteomics	DYNC1LI2
4241	-59.36263	0.5699394	Proteomics	DYNLL1
4242	51.942665	15.526693	Proteomics	DYNLL2
4243	15.447327	47.820057	Proteomics	DYNLRB1
4244	-40.385593	-4.7807307	Proteomics	DYNLRB2
4245	-56.05475	-11.931781	Proteomics	DYNLT1
4246	-24.21776	51.516502	Proteomics	DYNLT3
4247	-63.89783	28.436607	Proteomics	DYRK1A
4248	-38.92163	37.424026	Proteomics	DYRK2
4249	-57.023624	8.280742	Proteomics	DYRK3
4250	24.11813	59.21306	Proteomics	DYTN
4251	-26.823	3.1611083	Proteomics	E2F5
4252	50.117527	25.888384	Proteomics	EBAG9
4253	69.96452	22.108356	Proteomics	EBI3
4254	6.3654337	-17.437656	Proteomics	EBP
4255	-47.388496	31.543863	Proteomics	ECE1
4256	-31.168755	-18.491081	Proteomics	ECEL1
4257	-45.778908	12.87718	Proteomics	ECH1
4258	38.984245	54.07906	Proteomics	ECHDC1
4259	29.496082	43.598885	Proteomics	ECHS1
4260	30.727655	39.860058	Proteomics	ECI1
4261	-16.57112	23.040714	Proteomics	ECI2
4262	41.92299	-2.984029	Proteomics	ECM1
4263	-22.30854	-8.291476	Proteomics	ECRG4
4264	21.957945	10.517619	Proteomics	EDA
4265	49.45516	22.909874	Proteomics	EDA2R
4266	-1.7282535	63.276215	Proteomics	EDAR
4267	65.6309	30.989426	Proteomics	EDC4
4268	43.074997	24.904638	Proteomics	EDDM3A
4269	-32.427036	-27.491215	Proteomics	EDDM3B
4270	69.50685	-12.662248	Proteomics	EDEM2
4271	-81.28317	15.913258	Proteomics	EDF1
4272	9.8958025	33.968517	Proteomics	EDIL3
4273	-80.566025	15.988257	Proteomics	EDN1
4274	52.288326	-1.4149265	Proteomics	EDN2
4275	-12.983281	32.661278	Proteomics	EDN3
4276	-51.155117	13.6233835	Proteomics	EEA1
4277	-12.368322	2.8042161	Proteomics	EED
4278	53.22291	50.79223	Proteomics	EEF1A1
4279	-19.753702	-15.714789	Proteomics	EEF1AKMT1
4280	-34.619644	43.544598	Proteomics	EEF1B2
4281	42.596695	45.55964	Proteomics	EEF1D
4282	-78.04574	4.7168574	Proteomics	EEF1E1
4283	-9.700576	59.781414	Proteomics	EEF1G
4284	44.277576	24.719818	Proteomics	EEF2K
4285	-31.555773	13.992674	Proteomics	EEF2KMT
4286	44.110428	26.664795	Proteomics	EFCAB1
4287	21.89183	-9.942946	Proteomics	EFCAB14
4288	10.631836	2.437288	Proteomics	EFEMP1
4289	42.260525	28.920813	Proteomics	EFHD1
4290	54.168587	49.752274	Proteomics	EFHD2
4291	45.410587	-3.2338247	Proteomics	EFNA1
4292	26.530197	-1.9527327	Proteomics	EFNA2
4293	13.975517	4.6162963	Proteomics	EFNA3
4294	45.57299	12.738189	Proteomics	EFNA4
4295	26.220076	-1.4184017	Proteomics	EFNA5
4296	56.809044	-2.2171988	Proteomics	EFNB1
4297	53.090652	-0.72527283	Proteomics	EFNB2
4298	-17.782465	53.93266	Proteomics	EFNB3
4299	-2.241229	67.29954	Proteomics	EFS
4300	30.700933	5.4470067	Proteomics	EGF
4301	-56.091244	-7.597697	Proteomics	EGFL6
4302	24.74749	10.134708	Proteomics	EGFLAM
4303	63.143394	8.139299	Proteomics	EGFR
4304	10.199345	73.850075	Proteomics	EGLN1
4305	47.126514	26.150095	Proteomics	EGLN2
4306	-27.676489	20.357338	Proteomics	EGLN3
4307	-64.3801	-24.08222	Proteomics	EHBP1
4308	45.77362	56.990738	Proteomics	EHD1
4309	68.81496	4.4108152	Proteomics	EHD2
4310	55.057243	48.598804	Proteomics	EHD3
4311	19.25603	75.58193	Proteomics	EHD4
4312	-73.63925	-13.22925	Proteomics	EHF
4313	-61.87635	28.990435	Proteomics	EHMT2
4314	-26.360579	32.70319	Proteomics	EID3
4315	56.585438	51.91336	Proteomics	EIF1
4316	-35.395065	-5.031881	Proteomics	EIF1AD
4317	-63.352337	-20.991608	Proteomics	EIF1AX
4318	50.08539	46.06342	Proteomics	EIF1AY
4319	32.06926	48.317024	Proteomics	EIF1B
4320	-60.304153	-23.92855	Proteomics	EIF2A
4321	-23.862486	-26.846937	Proteomics	EIF2AK4
4322	17.6571	47.251698	Proteomics	EIF2B1
4323	40.776302	47.979424	Proteomics	EIF2S1
4324	-16.3651	43.277313	Proteomics	EIF2S2
4325	37.253082	55.378155	Proteomics	EIF3B
4326	54.928173	49.59817	Proteomics	EIF3G
4327	-38.490158	19.730745	Proteomics	EIF3J
4328	45.33477	53.170372	Proteomics	EIF3M
4329	52.319683	45.382732	Proteomics	EIF4A1
4330	45.63691	51.0062	Proteomics	EIF4A2
4331	-71.94043	-18.948145	Proteomics	EIF4A3
4332	37.268887	61.768616	Proteomics	EIF4B
4333	32.59956	48.92971	Proteomics	EIF4E
4334	-10.452885	46.32543	Proteomics	EIF4E2
4335	4.569542	67.01588	Proteomics	EIF4EBP1
4336	41.975098	-17.910946	Proteomics	EIF4EBP2
4337	-16.142115	30.416887	Proteomics	EIF4EBP3
4338	76.52947	15.518907	Proteomics	EIF4G1
4339	35.668816	60.383446	Proteomics	EIF4G2
4340	-71.16169	-6.777777	Proteomics	EIF4G3
4341	29.376104	71.07883	Proteomics	EIF4H
4342	3.2469633	45.693386	Proteomics	EIF5
4343	14.957965	45.53695	Proteomics	EIF5A
4344	19.811758	70.28835	Proteomics	EIF5A2
4345	35.68631	45.34435	Proteomics	ELAC1
4346	67.44063	23.230694	Proteomics	ELANE
4347	-63.153133	33.39234	Proteomics	ELAPOR1
4348	-76.447395	-13.906912	Proteomics	ELAPOR2
4349	-33.672287	55.443005	Proteomics	ELAVL1
4350	4.452986	42.12303	Proteomics	ELAVL2
4351	-63.406773	38.17554	Proteomics	ELF5
4352	22.743004	10.908982	Proteomics	ELFN2
4353	31.917353	-17.828585	Proteomics	ELK1
4354	26.779785	32.916706	Proteomics	ELK3
4355	-7.469158	34.151085	Proteomics	ELK4
4356	-54.25826	39.261475	Proteomics	ELL
4357	33.31626	11.28899	Proteomics	ELL2
4358	-48.864212	-16.297745	Proteomics	ELL3
4359	35.52063	14.967532	Proteomics	ELMO1
4360	3.7299743	49.436356	Proteomics	ELMO2
4361	-32.14913	44.4435	Proteomics	ELP1
4362	-15.17165	-14.834775	Proteomics	EMC1
4363	44.040867	1.8586246	Proteomics	EMC10
4364	-24.760523	-24.085297	Proteomics	EMC2
4365	41.539284	-4.130984	Proteomics	EMC4
4366	-54.61099	-24.028833	Proteomics	EMC8
4367	20.103397	50.25207	Proteomics	EMG1
4368	-44.11024	35.832798	Proteomics	EMID1
4369	38.989315	-17.494516	Proteomics	EMILIN3
4370	-42.21468	44.933067	Proteomics	EML2
4371	7.3789053	76.686714	Proteomics	ENAH
4372	-30.578632	23.290659	Proteomics	ENDOU
4373	1.3558716	39.871883	Proteomics	ENG
4374	16.36511	51.524277	Proteomics	ENGASE
4375	11.85061	-3.4153452	Proteomics	ENO1
4376	52.099747	17.453701	Proteomics	ENO2
4377	-44.85364	3.4894707	Proteomics	ENO3
4378	-13.977527	30.188578	Proteomics	ENOX1
4379	-4.7845793	20.765656	Proteomics	ENOX2
4380	-17.222694	49.151794	Proteomics	ENPEP
4381	6.10029	5.6270237	Proteomics	ENPP2
4382	-10.67889	1.798083	Proteomics	ENPP3
4383	17.974257	0.44272605	Proteomics	ENPP5
4384	-49.63453	16.85861	Proteomics	ENPP6
4385	1.849536	35.30773	Proteomics	ENPP7
4386	-61.776546	25.458647	Proteomics	ENSA
4387	-2.1355975	68.352295	Proteomics	ENTPD1
4388	-21.96681	50.453354	Proteomics	ENTPD2
4389	-33.54128	45.35009	Proteomics	ENTPD3
4390	1.5703845	43.172867	Proteomics	ENTPD5
4391	59.8417	6.8752227	Proteomics	ENTPD6
4392	-39.868504	1.924874	Proteomics	EOLA1
4393	28.291155	54.354816	Proteomics	EPB41
4394	-11.22177	27.620897	Proteomics	EPB41L1
4395	-2.315277	8.2652445	Proteomics	EPDR1
4396	-2.5016072	39.781116	Proteomics	EPHA1
4397	6.9672713	8.505842	Proteomics	EPHA10
4398	52.56554	9.453092	Proteomics	EPHA2
4399	-61.36467	-18.988966	Proteomics	EPHA3
4400	43.7987	1.8859031	Proteomics	EPHA4
4401	24.80345	0.87366164	Proteomics	EPHA5
4402	23.405207	5.4279943	Proteomics	EPHA6
4403	-2.9308171	9.825501	Proteomics	EPHA7
4404	-31.326166	-21.66883	Proteomics	EPHA8
4405	20.627798	4.3955803	Proteomics	EPHB1
4406	53.483566	-0.19962363	Proteomics	EPHB2
4407	-59.242805	16.531712	Proteomics	EPHB3
4408	37.12783	6.6719937	Proteomics	EPHB4
4409	46.761074	9.613171	Proteomics	EPHB6
4410	-21.243252	-27.77229	Proteomics	EPHX2
4411	5.6947303	76.871864	Proteomics	EPN1
4412	32.34501	-1.9664694	Proteomics	EPO
4413	-58.925323	10.278437	Proteomics	EPOR
4414	-38.041027	47.475018	Proteomics	EPS15L1
4415	-20.046515	34.260845	Proteomics	EPS8L1
4416	18.487104	60.78359	Proteomics	EPS8L2
4417	-69.24738	-23.297386	Proteomics	EPS8L3
4418	-12.54142	-14.918085	Proteomics	EQTN
4419	51.648453	19.791353	Proteomics	ERAP1
4420	49.483013	22.820236	Proteomics	ERAP2
4421	-46.651073	14.186338	Proteomics	ERBB2
4422	51.06206	25.749973	Proteomics	ERBB3
4423	-63.566113	-0.24393187	Proteomics	ERBB4
4424	-53.840218	-22.72427	Proteomics	ERC1
4425	-50.355156	13.928826	Proteomics	ERCC1
4426	-71.20869	-15.132461	Proteomics	ERCC4
4427	-45.867912	35.075676	Proteomics	EREG
4428	-13.344341	-23.158716	Proteomics	ERGIC1
4429	42.075966	46.89496	Proteomics	ERH
4430	-1.4588672	26.705154	Proteomics	ERLEC1
4431	-47.77447	51.24884	Proteomics	ERLIN1
4432	-64.12985	-1.0063623	Proteomics	ERMAP
4433	-27.398829	39.52275	Proteomics	ERMN
4434	-82.918144	8.760133	Proteomics	ERN1
4435	67.92822	-14.033845	Proteomics	ERO1A
4436	-48.931892	-18.472897	Proteomics	ERO1B
4437	-24.258678	-15.130376	Proteomics	ERP27
4438	63.271957	24.457996	Proteomics	ERP29
4439	70.40898	-8.333766	Proteomics	ERP44
4440	-64.93256	37.934444	Proteomics	ERVV-1
4441	48.61829	-1.2282678	Proteomics	ESAM
4442	20.458502	42.45191	Proteomics	ESD
4443	24.62382	21.172293	Proteomics	ESM1
4444	-81.96276	-1.6457316	Proteomics	ESRP1
4445	-2.8530006	21.615486	Proteomics	ESRRA
4446	-57.67826	-8.38242	Proteomics	ESS2
4447	4.8512893	-85.50295	Proteomics	ETFA
4448	-40.887707	56.511063	Proteomics	ETHE1
4449	-53.061924	-21.342617	Proteomics	ETNK1
4450	71.17318	-10.176024	Proteomics	ETNK2
4451	46.408543	14.364435	Proteomics	ETS2
4452	25.916714	16.725863	Proteomics	ETV2
4453	-73.99858	-15.118624	Proteomics	ETV4
4454	-50.76237	28.955053	Proteomics	ETV5
4455	1.0279245	67.59481	Proteomics	ETV7
4456	-28.276703	1.3751442	Proteomics	EURL
4457	-66.63403	34.925373	Proteomics	EVA1B
4458	-6.513547	32.950653	Proteomics	EVA1C
4459	70.627625	-6.314452	Proteomics	EVI2A
4460	-1.684681	68.66972	Proteomics	EVL
4461	-39.15378	-7.0350885	Proteomics	EVPL
4462	68.11478	-8.28223	Proteomics	EWSR1
4463	14.220131	67.24906	Proteomics	EXD1
4464	-32.275337	11.873068	Proteomics	EXOC7
4465	-52.984127	-15.190777	Proteomics	EXOG
4466	-77.575455	-2.4345653	Proteomics	EXOSC1
4467	-61.889362	32.64182	Proteomics	EXOSC3
4468	-9.084589	33.96139	Proteomics	EXOSC5
4469	-3.4819572	28.657331	Proteomics	EXOSC8
4470	64.75731	-15.112724	Proteomics	EXTL2
4471	70.54618	-10.132396	Proteomics	EYA2
4472	0.079681315	5.453553	Proteomics	EYS
4473	-49.02005	-10.642069	Proteomics	EZH2
4474	55.20382	46.28994	Proteomics	EZR
4475	58.900475	2.879291	Proteomics	F10
4476	64.4164	12.187319	Proteomics	F11
4477	-65.11998	3.0033028	Proteomics	F11R
4478	61.643574	3.1318922	Proteomics	F13A1
4479	61.918617	21.273304	Proteomics	F13B
4480	11.709722	1.4838926	Proteomics	F2
4481	-23.628666	31.025938	Proteomics	F3
4482	35.828674	1.8768613	Proteomics	F5
4483	62.575638	12.495312	Proteomics	F7
4484	71.420975	-4.7770486	Proteomics	F8
4485	50.62092	3.7745206	Proteomics	F9
4486	0.7442724	29.65916	Proteomics	FAAH2
4487	37.106777	6.3193197	Proteomics	FABP1
4488	17.845964	47.14234	Proteomics	FABP12
4489	28.011549	8.4791	Proteomics	FABP2
4490	60.62184	-1.5615928	Proteomics	FABP3
4491	61.79726	-1.990593	Proteomics	FABP4
4492	-36.784096	2.8940632	Proteomics	FABP5
4493	-60.14201	35.717392	Proteomics	FABP6
4494	-28.451138	32.750053	Proteomics	FABP9
4495	11.385721	63.085632	Proteomics	FADD
4496	54.08066	48.913456	Proteomics	FAF2
4497	66.88982	17.909765	Proteomics	FAH
4498	17.307663	44.801727	Proteomics	FAHD1
4499	-27.813597	-29.410225	Proteomics	FAHD2A
4500	-22.71997	29.713604	Proteomics	FAIM
4501	-23.072376	-1.4144758	Proteomics	FAM102B
4502	-73.39994	2.0561764	Proteomics	FAM107A
4503	67.58987	21.490332	Proteomics	FAM110A
4504	41.52443	5.2417827	Proteomics	FAM118A
4505	37.29138	37.742004	Proteomics	FAM118B
4506	-40.249187	-4.2928452	Proteomics	FAM151A
4507	-74.82614	3.0750148	Proteomics	FAM151B
4508	-13.238242	42.34905	Proteomics	FAM160B1
4509	-71.14761	-11.786752	Proteomics	FAM162A
4510	-53.15058	10.439206	Proteomics	FAM162B
4511	19.818716	58.462425	Proteomics	FAM163B
4512	-68.0889	4.212976	Proteomics	FAM171A1
4513	-42.000088	12.523668	Proteomics	FAM171A2
4514	28.197113	17.00794	Proteomics	FAM171B
4515	-55.059364	20.4944	Proteomics	FAM172A
4516	-19.090454	59.766132	Proteomics	FAM174A
4517	60.26204	19.511871	Proteomics	FAM177A1
4518	16.59478	3.4699934	Proteomics	FAM189A2
4519	-49.560875	23.55055	Proteomics	FAM204A
4520	-35.355953	28.977333	Proteomics	FAM209B
4521	2.7890658	32.27562	Proteomics	FAM20A
4522	23.52183	5.054443	Proteomics	FAM20B
4523	62.016285	7.0891623	Proteomics	FAM20C
4524	70.32013	-10.24281	Proteomics	FAM210A
4525	-74.44457	-19.10515	Proteomics	FAM219B
4526	25.237354	31.313532	Proteomics	FAM221A
4527	-33.97661	37.34176	Proteomics	FAM221B
4528	15.226622	3.6813235	Proteomics	FAM234B
4529	68.40201	-12.652776	Proteomics	FAM241A
4530	63.42852	6.683727	Proteomics	FAM241B
4531	-62.016373	38.808235	Proteomics	FAM24B
4532	69.64083	-12.254165	Proteomics	FAM3A
4533	44.062897	-3.0392005	Proteomics	FAM3B
4534	-27.650896	-21.880875	Proteomics	FAM3C
4535	56.25861	-8.017199	Proteomics	FAM3D
4536	-40.688538	-19.00929	Proteomics	FAM50A
4537	-46.34264	24.449944	Proteomics	FAM86B1
4538	-42.24528	53.963825	Proteomics	FAM89B
4539	-71.08117	4.9114995	Proteomics	FAM92A
4540	-59.210827	-15.239534	Proteomics	FAM9B
4541	-65.11836	-22.28624	Proteomics	FANCF
4542	-59.68224	10.727516	Proteomics	FANCL
4543	-44.795986	35.957535	Proteomics	FANK1
4544	1.0285392	30.131105	Proteomics	FAP
4545	-20.17882	28.39723	Proteomics	FARS2
4546	65.77171	8.138972	Proteomics	FAS
4547	-50.98654	-12.84318	Proteomics	FASLG
4548	-8.416792	60.835537	Proteomics	FASN
4549	-71.21602	-6.690447	Proteomics	FATE1
4550	-60.254883	41.287365	Proteomics	FAXDC2
4551	-55.022545	-15.17288	Proteomics	FBL
4552	65.106575	17.624226	Proteomics	FBLIM1
4553	12.684627	1.3031727	Proteomics	FBLN1
4554	55.914635	16.47585	Proteomics	FBLN5
4555	53.37899	-1.8670624	Proteomics	FBLN7
4556	44.658176	43.753628	Proteomics	FBP1
4557	31.299662	42.67327	Proteomics	FBP2
4558	74.200424	6.625383	Proteomics	FBXL4
4559	-51.992035	-13.111571	Proteomics	FBXL5
4560	-57.8882	7.18246	Proteomics	FBXO28
4561	-57.656063	-6.746667	Proteomics	FBXO3
4562	-56.287457	26.478027	Proteomics	FBXO48
4563	-0.4518456	10.721452	Proteomics	FCAMR
4564	-38.068203	-2.672988	Proteomics	FCAR
4565	-21.275982	-12.960501	Proteomics	FCER1A
4566	68.258514	4.88733	Proteomics	FCER2
4567	-13.796202	-23.092894	Proteomics	FCGBP
4568	-39.70535	1.8174515	Proteomics	FCGR1A
4569	-8.997509	-21.380629	Proteomics	FCGR2A
4570	13.182841	64.754654	Proteomics	FCGR2B
4571	-1.7146173	-25.440035	Proteomics	FCGR3A
4572	57.143482	1.0763628	Proteomics	FCGR3B
4573	60.605953	17.308338	Proteomics	FCGRT
4574	67.60282	21.147633	Proteomics	FCHSD1
4575	46.166656	31.1446	Proteomics	FCMR
4576	59.22575	23.29303	Proteomics	FCN1
4577	69.51767	16.684471	Proteomics	FCN2
4578	68.053734	22.800873	Proteomics	FCN3
4579	-2.299099	47.138485	Proteomics	FCRL1
4580	-77.23029	-7.755539	Proteomics	FCRL2
4581	-80.080666	15.080164	Proteomics	FCRL3
4582	-76.25549	18.87862	Proteomics	FCRL4
4583	13.262134	26.809193	Proteomics	FCRL5
4584	-41.140793	53.8932	Proteomics	FCRL6
4585	-29.745731	-0.71771485	Proteomics	FCRLA
4586	-77.518524	3.5603673	Proteomics	FCRLB
4587	-26.593884	27.388134	Proteomics	FDCSP
4588	75.61068	2.8413363	Proteomics	FDPS
4589	-34.68197	27.889154	Proteomics	FDX2
4590	-57.538	39.537148	Proteomics	FEN1
4591	-14.576844	-6.832264	Proteomics	FER
4592	43.926823	26.581762	Proteomics	FERMT3
4593	41.8909	5.2934813	Proteomics	FETUB
4594	-71.46614	-22.009872	Proteomics	FEV
4595	60.265774	0.3691165	Proteomics	FGA
4596	25.423811	-18.704742	Proteomics	FGB
4597	-12.743375	42.398304	Proteomics	FGD2
4598	17.616856	38.12876	Proteomics	FGF1
4599	-84.96768	1.0393218	Proteomics	FGF10
4600	-39.204002	-18.921888	Proteomics	FGF12
4601	-47.36697	53.36234	Proteomics	FGF16
4602	-29.257908	13.42414	Proteomics	FGF17
4603	-55.414528	6.874042	Proteomics	FGF18
4604	42.65593	6.9249263	Proteomics	FGF19
4605	-1.0097426	62.75389	Proteomics	FGF2
4606	4.5588765	0.34668648	Proteomics	FGF20
4607	-74.34142	1.5065752	Proteomics	FGF22
4608	-40.87897	-4.6497927	Proteomics	FGF23
4609	-53.250317	-21.41518	Proteomics	FGF3
4610	-56.149483	36.50859	Proteomics	FGF4
4611	-35.612427	43.163517	Proteomics	FGF5
4612	-21.44115	7.5234776	Proteomics	FGF6
4613	44.28848	29.020897	Proteomics	FGF7
4614	-53.472755	11.976715	Proteomics	FGF8
4615	16.07499	5.291128	Proteomics	FGF9
4616	59.919537	33.975094	Proteomics	FGFBP1
4617	44.41797	19.587542	Proteomics	FGFBP3
4618	35.502262	-2.936216	Proteomics	FGFR1
4619	-51.36519	-13.288703	Proteomics	FGFR2
4620	54.937294	-0.36288673	Proteomics	FGFR3
4621	-33.922302	42.65992	Proteomics	FGFR4
4622	19.905252	0.41186547	Proteomics	FGFRL1
4623	62.186222	0.8574803	Proteomics	FGG
4624	11.474677	67.65287	Proteomics	FGL1
4625	6.115993	-20.0606	Proteomics	FGL2
4626	10.909939	40.207348	Proteomics	FGR
4627	9.416677	44.872967	Proteomics	FH
4628	25.883846	48.934235	Proteomics	FHIT
4629	-63.365883	34.256897	Proteomics	FHL1
4630	-16.319744	-3.8674748	Proteomics	FHOD1
4631	-30.761854	11.043083	Proteomics	FIBCD1
4632	-26.033525	32.41834	Proteomics	FIBP
4633	-51.70607	5.536195	Proteomics	FIG4
4634	-54.97195	28.630121	Proteomics	FIS1
4635	50.21599	13.681946	Proteomics	FJX1
4636	40.54386	-1.5161787	Proteomics	FKBP14
4637	73.701614	-0.2367814	Proteomics	FKBP1A
4638	-61.36579	32.814747	Proteomics	FKBP1B
4639	-27.659225	-28.279718	Proteomics	FKBP2
4640	55.692535	50.39659	Proteomics	FKBP3
4641	46.64397	52.433216	Proteomics	FKBP4
4642	37.61408	36.91032	Proteomics	FKBP5
4643	74.29648	13.8930235	Proteomics	FKBP6
4644	29.521048	-0.4393388	Proteomics	FKBP7
4645	12.409485	50.349934	Proteomics	FLI1
4646	14.600959	52.332314	Proteomics	FLII
4647	71.13826	-10.044297	Proteomics	FLJ44635
4648	25.69291	59.030037	Proteomics	FLNA
4649	-23.855835	32.957516	Proteomics	FLRT1
4650	46.075138	13.750913	Proteomics	FLRT2
4651	36.822384	-3.0176508	Proteomics	FLRT3
4652	24.89593	2.0377789	Proteomics	FLT1
4653	-11.4685335	50.6624	Proteomics	FLT3
4654	-54.03391	47.91482	Proteomics	FLT3LG
4655	56.284424	27.848122	Proteomics	FLT4
4656	-53.009895	44.536083	Proteomics	FMO3
4657	57.55048	14.819197	Proteomics	FMOD
4658	-53.40939	12.671431	Proteomics	FMR1
4659	69.16665	18.616394	Proteomics	FN1
4660	35.812744	47.957047	Proteomics	FN3K
4661	-15.733282	52.2123	Proteomics	FNBP1
4662	-17.864801	52.684696	Proteomics	FNDC4
4663	-59.30823	-7.469382	Proteomics	FNDC8
4664	-35.472786	4.0165243	Proteomics	FNTA
4665	20.130259	-10.396766	Proteomics	FOLH1
4666	24.576084	-1.2954532	Proteomics	FOLR1
4667	69.88837	5.6606674	Proteomics	FOLR2
4668	-76.657585	-14.032211	Proteomics	FOLR3
4669	-78.34623	-1.2960119	Proteomics	FOSL2
4670	-50.375263	1.3276066	Proteomics	FOXC2
4671	-29.323858	-44.75623	Proteomics	FOXG1
4672	-0.61527157	-13.727252	Proteomics	FOXJ2
4673	-75.244835	-14.89213	Proteomics	FOXL2
4674	-38.489086	19.405764	Proteomics	FOXM1
4675	56.013706	32.64553	Proteomics	FOXO1
4676	-31.521515	55.194233	Proteomics	FOXO3
4677	-54.018013	15.831487	Proteomics	FOXO4
4678	-76.633125	-10.3855295	Proteomics	FOXP1
4679	-33.70175	-17.252974	Proteomics	FOXP3
4680	-17.342888	51.72868	Proteomics	FOXP4
4681	2.101209	20.750374	Proteomics	FOXRED1
4682	38.091496	-5.026233	Proteomics	FREM1
4683	-34.98936	-9.306954	Proteomics	FREM2
4684	33.17144	35.413937	Proteomics	FRG1
4685	-15.169905	-14.965948	Proteomics	FRRS1L
4686	-56.372547	12.394313	Proteomics	FRS2
4687	9.5405035	2.5201228	Proteomics	FRZB
4688	51.205135	32.02266	Proteomics	FSCN1
4689	-78.098236	14.105662	Proteomics	FSD1
4690	-38.86916	33.273067	Proteomics	FSHB
4691	-35.492428	-5.405551	Proteomics	FST
4692	10.826124	2.2128603	Proteomics	FSTL1
4693	63.070053	4.2681427	Proteomics	FSTL3
4694	29.601875	6.1104875	Proteomics	FSTL4
4695	33.142612	7.746934	Proteomics	FSTL5
4696	-30.142593	8.868422	Proteomics	FTCD
4697	45.346413	40.18524	Proteomics	FTH1
4698	60.72791	33.24733	Proteomics	FTHL17
4699	45.3262	40.165108	Proteomics	FTL
4700	17.754827	-14.986236	Proteomics	FTMT
4701	44.557117	53.68298	Proteomics	FTO
4702	76.748314	15.811744	Proteomics	FUBP1
4703	-80.78683	13.03431	Proteomics	FUBP3
4704	43.943226	-0.11782836	Proteomics	FUCA1
4705	-28.819109	6.3889837	Proteomics	FUNDC1
4706	4.6909995	47.04342	Proteomics	FURIN
4707	46.997276	10.615493	Proteomics	FUT10
4708	14.720043	-0.95254093	Proteomics	FUT11
4709	-76.38028	4.0508924	Proteomics	FUT2
4710	3.771102	-0.8177024	Proteomics	FUT3
4711	4.6228633	-0.67328525	Proteomics	FUT5
4712	-83.43135	1.8434246	Proteomics	FUT7
4713	51.099407	6.198307	Proteomics	FUT8
4714	68.44333	-13.880649	Proteomics	FUT9
4715	-56.285625	-19.779049	Proteomics	FXN
4716	11.788811	51.528973	Proteomics	FXR1
4717	59.956394	23.811804	Proteomics	FXYD2
4718	47.603584	-15.879742	Proteomics	FXYD6
4719	-44.39545	35.138153	Proteomics	FYN
4720	35.89229	10.136861	Proteomics	FZD1
4721	-6.1389	65.72723	Proteomics	FZD10
4722	44.58308	-1.8047546	Proteomics	FZD2
4723	66.82282	-9.404896	Proteomics	FZD4
4724	27.057865	14.9114275	Proteomics	FZD5
4725	44.65021	-1.6020752	Proteomics	FZD7
4726	45.529583	-1.5474789	Proteomics	FZD8
4727	4.573822	29.321882	Proteomics	FZD9
4728	-28.132004	-9.594625	Proteomics	G0S2
4729	15.957501	65.98394	Proteomics	G3BP1
4730	26.433662	70.53804	Proteomics	G3BP2
4731	45.840523	49.94248	Proteomics	G6PD
4732	10.708224	-6.0115633	Proteomics	GAA
4733	-13.256131	52.478565	Proteomics	GAB1
4734	69.40808	13.86732	Proteomics	GABARAP
4735	69.36491	13.669829	Proteomics	GABARAPL1
4736	68.165695	12.20085	Proteomics	GABARAPL2
4737	-77.853874	-10.587185	Proteomics	GABBR1
4738	12.760039	25.927893	Proteomics	GABBR2
4739	-47.953056	33.995945	Proteomics	GABPB1
4740	-49.589573	6.9721813	Proteomics	GAD1
4741	-77.19277	-10.841099	Proteomics	GADD45GIP1
4742	-27.18638	-27.926765	Proteomics	GAGE12F
4743	1.7520638	12.865503	Proteomics	GAGE2A
4744	14.060028	69.26812	Proteomics	GAGE2B
4745	-66.43493	-21.9362	Proteomics	GAGE2D
4746	-32.07004	41.957005	Proteomics	GAL
4747	-9.495841	0.5452104	Proteomics	GAL3ST1
4748	-22.085192	-29.445642	Proteomics	GAL3ST2
4749	14.259104	63.83412	Proteomics	GALE
4750	46.878128	53.480244	Proteomics	GALK1
4751	69.49389	-0.95960337	Proteomics	GALK2
4752	4.45337	-1.3657769	Proteomics	GALNS
4753	44.125374	1.5991964	Proteomics	GALNT1
4754	-3.2388248	24.819426	Proteomics	GALNT10
4755	-67.06973	-11.236847	Proteomics	GALNT11
4756	15.725451	3.7036324	Proteomics	GALNT13
4757	55.423088	13.468572	Proteomics	GALNT14
4758	49.667976	7.8293157	Proteomics	GALNT16
4759	-73.00761	-20.556494	Proteomics	GALNT2
4760	-45.72559	2.8360164	Proteomics	GALNT3
4761	59.035675	7.756257	Proteomics	GALNT4
4762	22.39929	-14.911344	Proteomics	GALNT9
4763	-12.51429	-14.10127	Proteomics	GALP
4764	-32.170013	27.26227	Proteomics	GAN
4765	-11.96845	21.093925	Proteomics	GAP43
4766	10.679897	-5.46122	Proteomics	GAPDH
4767	38.051155	23.67196	Proteomics	GAPDHS
4768	51.072292	45.76566	Proteomics	GARS1
4769	42.030815	0.3338295	Proteomics	GAS1
4770	-56.19699	44.08626	Proteomics	GAS2
4771	40.30635	-2.2734566	Proteomics	GAS6
4772	18.73462	-12.510177	Proteomics	GAS7
4773	64.087975	5.747905	Proteomics	GATAD1
4774	26.683968	48.394463	Proteomics	GATM
4775	59.767532	6.8300853	Proteomics	GBA
4776	-70.723816	-10.658171	Proteomics	GBA3
4777	50.791576	48.76491	Proteomics	GBP1
4778	37.339577	61.696205	Proteomics	GBP2
4779	-25.59334	5.7502813	Proteomics	GBP5
4780	-25.980259	-12.940219	Proteomics	GBP6
4781	14.391781	0.75911295	Proteomics	GC
4782	-24.044516	43.677765	Proteomics	GCA
4783	-78.959755	14.348952	Proteomics	GCDH
4784	4.3855824	30.662191	Proteomics	GCG
4785	-38.159584	20.425804	Proteomics	GCH1
4786	10.115937	64.066444	Proteomics	GCHFR
4787	74.46618	6.805781	Proteomics	GCK
4788	-65.2104	29.08404	Proteomics	GCKR
4789	19.277304	73.34825	Proteomics	GCLM
4790	-50.76655	16.331745	Proteomics	GCNT1
4791	-69.42623	33.801662	Proteomics	GCNT4
4792	66.55516	-13.40442	Proteomics	GCSH
4793	-32.09406	41.82783	Proteomics	GDA
4794	66.35524	7.0281425	Proteomics	GDAP1L1
4795	-6.663335	25.104403	Proteomics	GDF10
4796	20.903526	2.6115224	Proteomics	GDF11
4797	63.110367	4.3741827	Proteomics	GDF15
4798	-48.06667	4.6217937	Proteomics	GDF2
4799	-39.607674	51.69317	Proteomics	GDF3
4800	20.452997	60.659615	Proteomics	GDF5
4801	-76.44634	-15.433675	Proteomics	GDF7
4802	-32.27543	55.757805	Proteomics	GDF9
4803	32.138405	40.90469	Proteomics	GDI1
4804	56.171207	43.133144	Proteomics	GDI2
4805	-56.277172	34.594913	Proteomics	GDNF
4806	-20.326822	28.475946	Proteomics	GDPD1
4807	27.416729	68.9933	Proteomics	GEM
4808	-82.44249	12.649769	Proteomics	GEMIN6
4809	-1.1865401	64.51274	Proteomics	GEMIN7
4810	1.9285166	42.881756	Proteomics	GET3
4811	-16.820045	19.641676	Proteomics	GFAP
4812	29.115059	56.691837	Proteomics	GFER
4813	-31.51381	-29.717888	Proteomics	GFPT1
4814	4.8577633	32.211582	Proteomics	GFPT2
4815	48.872063	6.125726	Proteomics	GFRA1
4816	43.339115	16.01624	Proteomics	GFRA2
4817	-26.016657	53.900036	Proteomics	GFRA3
4818	-20.021173	-1.7498314	Proteomics	GFRAL
4819	42.202595	57.54391	Proteomics	GGA1
4820	-13.148551	42.292355	Proteomics	GGA3
4821	-13.331351	21.83927	Proteomics	GGCT
4822	29.720995	3.298767	Proteomics	GGH
4823	-40.32978	7.134094	Proteomics	GGPS1
4824	14.984542	68.11413	Proteomics	GGT2
4825	13.218767	66.50839	Proteomics	GGT5
4826	-60.24536	28.151337	Proteomics	GH1
4827	-59.112858	16.806377	Proteomics	GH2
4828	2.3361526	-21.281458	Proteomics	GHDC
4829	62.182346	21.655033	Proteomics	GHR
4830	11.313467	64.21784	Proteomics	GHRH
4831	-51.32753	7.687745	Proteomics	GHRL
4832	21.880142	-9.850097	Proteomics	GID8
4833	3.5074985	44.165127	Proteomics	GIMAP4
4834	-28.48687	14.718313	Proteomics	GIMAP6
4835	-10.343307	50.127327	Proteomics	GIMAP7
4836	5.1991625	20.970753	Proteomics	GIMD1
4837	-70.22586	-7.386886	Proteomics	GINS1
4838	51.727287	11.674226	Proteomics	GIP
4839	15.84431	67.91418	Proteomics	GIPC1
4840	11.341607	52.42175	Proteomics	GIPC2
4841	-47.11585	3.4913044	Proteomics	GJA1
4842	-81.795	4.9658566	Proteomics	GJA8
4843	-36.467365	34.94057	Proteomics	GJD2
4844	-32.34474	-30.41232	Proteomics	GK5
4845	-20.85617	-13.1934	Proteomics	GKN1
4846	-13.157063	-15.316278	Proteomics	GKN2
4847	34.944954	12.599391	Proteomics	GLA
4848	-22.985542	-28.916313	Proteomics	GLB1
4849	44.44981	11.905883	Proteomics	GLCE
4850	59.214104	1.6313511	Proteomics	GLDN
4851	-56.952587	-7.3484926	Proteomics	GLIPR1
4852	56.000435	28.340519	Proteomics	GLIPR2
4853	36.81118	45.02457	Proteomics	GLO1
4854	-77.858475	2.5643697	Proteomics	GLP1R
4855	19.388277	-12.913703	Proteomics	GLRX
4856	-75.617645	15.303892	Proteomics	GLRX2
4857	43.229473	45.631817	Proteomics	GLRX3
4858	-49.76379	-11.232872	Proteomics	GLRX5
4859	-56.199764	45.25183	Proteomics	GLS
4860	22.635582	20.154861	Proteomics	GLT8D1
4861	-5.4156556	31.176277	Proteomics	GLT8D2
4862	-42.193764	44.141037	Proteomics	GLTP
4863	2.309504	35.697105	Proteomics	GLTPD2
4864	56.04229	6.354595	Proteomics	GLUD1
4865	6.3654337	-17.437656	Proteomics	GLUD2
4866	37.171696	45.474358	Proteomics	GLUL
4867	-19.438494	-14.55638	Proteomics	GLYAT
4868	-16.454533	-9.935671	Proteomics	GLYATL2
4869	46.264683	9.87124	Proteomics	GM2A
4870	21.89735	38.940475	Proteomics	GMDS
4871	-37.69038	19.34667	Proteomics	GMEB2
4872	13.73273	70.82016	Proteomics	GMFB
4873	31.039595	35.2759	Proteomics	GMFG
4874	-82.35335	8.203003	Proteomics	GMNN
4875	10.963425	51.0576	Proteomics	GMPPA
4876	-19.963787	57.116432	Proteomics	GMPR
4877	14.305002	44.743412	Proteomics	GMPR2
4878	31.338007	49.020187	Proteomics	GMPS
4879	-16.187912	23.42243	Proteomics	GNAI1
4880	44.08641	20.279411	Proteomics	GNAI3
4881	41.670395	23.693993	Proteomics	GNAQ
4882	-70.64554	-16.869884	Proteomics	GNAS
4883	-41.32531	36.226467	Proteomics	GNE
4884	-47.804905	9.712125	Proteomics	GNG11
4885	-8.601856	46.21933	Proteomics	GNG12
4886	-4.4205985	66.12422	Proteomics	GNGT2
4887	59.10218	33.1159	Proteomics	GNLY
4888	-31.10733	4.93749	Proteomics	GNMT
4889	16.192797	50.91653	Proteomics	GNPDA1
4890	17.372334	37.90895	Proteomics	GNPNAT1
4891	54.208977	9.762762	Proteomics	GNPTG
4892	-60.696518	20.434916	Proteomics	GNRH1
4893	-28.683243	-5.8174014	Proteomics	GNRH2
4894	0.32677513	9.668796	Proteomics	GNS
4895	-43.981297	-1.2424583	Proteomics	GOLGA7
4896	64.06143	8.249	Proteomics	GOLM1
4897	24.96726	8.039643	Proteomics	GOLM2
4898	27.631945	54.07196	Proteomics	GOLPH3
4899	22.902008	53.123276	Proteomics	GOLPH3L
4900	-28.298258	-5.900248	Proteomics	GORAB
4901	-50.96568	18.199352	Proteomics	GOSR1
4902	-22.493898	-28.898716	Proteomics	GOSR2
4903	75.91163	5.218933	Proteomics	GOT1
4904	-3.3798242	-23.162956	Proteomics	GOT2
4905	-27.609903	40.7088	Proteomics	GP1BA
4906	-29.850073	48.148792	Proteomics	GP1BB
4907	63.199177	20.865227	Proteomics	GP5
4908	67.86045	4.1753287	Proteomics	GP6
4909	29.189995	18.056332	Proteomics	GPC1
4910	-54.05846	22.170412	Proteomics	GPC2
4911	9.753996	9.8762665	Proteomics	GPC3
4912	-74.052605	6.3603983	Proteomics	GPC4
4913	-1.9037691	15.210001	Proteomics	GPC5
4914	47.844814	10.613426	Proteomics	GPC6
4915	-61.478394	13.223053	Proteomics	GPCPD1
4916	42.5144	37.926712	Proteomics	GPD1
4917	5.7271514	-15.899462	Proteomics	GPD1L
4918	-21.721943	10.257847	Proteomics	GPHA2
4919	3.8304393	71.02706	Proteomics	GPHN
4920	40.109257	44.927155	Proteomics	GPI
4921	68.695045	-8.463545	Proteomics	GPN1
4922	51.73578	-0.3529499	Proteomics	GPNMB
4923	-40.33464	7.929848	Proteomics	GPR101
4924	-64.04014	39.90788	Proteomics	GPR107
4925	-49.538563	23.68574	Proteomics	GPR135
4926	-34.88942	27.839703	Proteomics	GPR142
4927	-40.94074	52.008526	Proteomics	GPR26
4928	40.166737	-2.6475081	Proteomics	GPR37
4929	-0.3922469	47.469257	Proteomics	GPR68
4930	41.140373	-5.625821	Proteomics	GPT
4931	-34.218716	-20.928709	Proteomics	GPT2
4932	20.846382	39.319458	Proteomics	GPX1
4933	-76.43491	18.310465	Proteomics	GPX2
4934	2.269645	11.612479	Proteomics	GPX3
4935	-26.093647	9.822105	Proteomics	GPX5
4936	-48.022884	33.10836	Proteomics	GPX7
4937	-69.36067	-10.058327	Proteomics	GRAMD1C
4938	-75.99848	11.1993265	Proteomics	GRAMD2B
4939	-47.590816	15.938804	Proteomics	GRAP
4940	-47.084507	0.5951838	Proteomics	GRAP2
4941	-85.1702	7.4251113	Proteomics	GRB10
4942	62.059025	1.7331395	Proteomics	GRB14
4943	57.18267	47.961636	Proteomics	GRB2
4944	-53.632195	10.202465	Proteomics	GRB7
4945	18.094103	49.016174	Proteomics	GREM1
4946	20.635733	56.60966	Proteomics	GREM2
4947	28.191252	42.151325	Proteomics	GRHPR
4948	28.552254	5.9445343	Proteomics	GRIA4
4949	-57.99942	38.858704	Proteomics	GRID1
4950	-43.060852	58.071693	Proteomics	GRID2
4951	-31.939352	-10.869809	Proteomics	GRIK2
4952	16.562733	78.14729	Proteomics	GRIPAP1
4953	21.08772	51.2928	Proteomics	GRK2
4954	-41.83101	8.747592	Proteomics	GRK5
4955	-47.05067	3.666025	Proteomics	GRM4
4956	67.570724	9.999532	Proteomics	GRN
4957	-3.3730166	21.331806	Proteomics	GRP
4958	23.78216	48.15586	Proteomics	GRPEL1
4959	-19.915884	-10.78927	Proteomics	GSC2
4960	-12.306003	54.57641	Proteomics	GSK3A
4961	22.355976	66.23064	Proteomics	GSK3B
4962	-71.983505	-18.911263	Proteomics	GSKIP
4963	4.768132	6.3863416	Proteomics	GSN
4964	-31.922382	13.480977	Proteomics	GSPT2
4965	66.91136	17.872171	Proteomics	GSR
4966	47.985035	40.540897	Proteomics	GSS
4967	-46.068386	51.529003	Proteomics	GSTA1
4968	20.921995	56.195175	Proteomics	GSTA2
4969	-3.5160694	-11.804652	Proteomics	GSTA3
4970	-43.140182	35.466755	Proteomics	GSTA4
4971	7.3359766	46.85255	Proteomics	GSTK1
4972	5.353351	61.52385	Proteomics	GSTM1
4973	20.808601	22.239443	Proteomics	GSTM3
4974	10.686999	-5.400172	Proteomics	GSTM4
4975	-79.20994	8.628886	Proteomics	GSTM5
4976	76.912895	6.209851	Proteomics	GSTO1
4977	31.611195	41.64536	Proteomics	GSTP1
4978	-13.798353	49.401413	Proteomics	GSTT1
4979	-22.332924	-16.414032	Proteomics	GSTT2
4980	-65.92615	-0.84555745	Proteomics	GSTT2B
4981	-34.800133	3.406728	Proteomics	GSTZ1
4982	9.272049	65.95914	Proteomics	GTF2A2
4983	-64.60525	-10.707017	Proteomics	GTF2B
4984	-68.04619	-10.0777235	Proteomics	GTF2E1
4985	-17.199255	52.007076	Proteomics	GTF2E2
4986	-24.964296	44.070107	Proteomics	GTF2F2
4987	-41.643303	4.357111	Proteomics	GTF2I
4988	-12.16843	-38.405922	Proteomics	GTPBP10
4989	-82.81898	2.54045	Proteomics	GTSF1
4990	-55.88821	-6.915409	Proteomics	GUCA1A
4991	19.742619	-8.836139	Proteomics	GUCA1B
4992	63.027496	-2.0295663	Proteomics	GUCA2B
4993	-54.202045	28.422102	Proteomics	GUCD1
4994	65.1644	26.877869	Proteomics	GUK1
4995	11.079835	60.676277	Proteomics	GULP1
4996	27.736689	-0.44870943	Proteomics	GUSB
4997	20.653147	56.82843	Proteomics	GXYLT1
4998	-34.434048	41.25866	Proteomics	GYG2
4999	25.144854	43.836445	Proteomics	GZMA
5000	-42.38079	47.695015	Proteomics	GZMB
5001	-37.3294	44.585503	Proteomics	GZMH
5002	20.479065	51.38172	Proteomics	GZMK
5003	-61.50373	-23.939817	Proteomics	GZMM
5004	28.232965	68.09773	Proteomics	H1-10
5005	13.961417	50.960297	Proteomics	H1-2
5006	39.96837	51.258236	Proteomics	H2AC1
5007	39.93139	51.96404	Proteomics	H2AC11
5008	39.493103	52.13781	Proteomics	H2AW
5009	-29.422407	53.06588	Proteomics	H2AZ1
5010	39.64353	51.937656	Proteomics	H2BC12
5011	39.833366	51.951344	Proteomics	H2BC21
5012	39.254635	52.24957	Proteomics	H2BU1
5013	40.107628	51.278557	Proteomics	H3C1
5014	65.52859	20.645685	Proteomics	H6PD
5015	43.502308	26.703554	Proteomics	HAAO
5016	67.18025	20.266665	Proteomics	HABP2
5017	-65.36192	-21.03948	Proteomics	HABP4
5018	-15.786525	-13.806817	Proteomics	HACL1
5019	22.253174	46.53145	Proteomics	HADH
5020	44.88291	41.984207	Proteomics	HAGH
5021	-19.650078	55.67512	Proteomics	HAGHL
5022	61.54383	-3.456307	Proteomics	HAMP
5023	-75.527695	23.17546	Proteomics	HAO1
5024	-62.932487	-10.722003	Proteomics	HAPLN1
5025	8.649228	10.589032	Proteomics	HAPLN4
5026	40.56586	47.420692	Proteomics	HARS1
5027	-30.327383	-29.637419	Proteomics	HAT1
5028	-64.879974	41.39448	Proteomics	HAUS1
5029	-73.13328	-20.09367	Proteomics	HAVCR1
5030	55.5075	14.470132	Proteomics	HAVCR2
5031	5.540512	-35.210182	Proteomics	HAX1
5032	-17.817455	33.62659	Proteomics	HBA1
5033	-16.59647	29.253923	Proteomics	HBB
5034	-35.870335	46.256565	Proteomics	HBD
5035	7.4346185	1.8861927	Proteomics	HBE1
5036	-57.046223	41.06982	Proteomics	HBEGF
5037	24.685663	39.65983	Proteomics	HBG2
5038	75.05333	12.32718	Proteomics	HBQ1
5039	23.560207	70.27423	Proteomics	HBZ
5040	-4.6713424	25.035006	Proteomics	HCAR2
5041	-60.340614	-23.981455	Proteomics	HCCS
5042	-36.629223	31.95498	Proteomics	HCK
5043	57.92605	48.13626	Proteomics	HCLS1
5044	-73.0498	-1.4993957	Proteomics	HCN1
5045	29.291098	53.12952	Proteomics	HDAC2
5046	-32.017433	42.09958	Proteomics	HDAC4
5047	-39.37556	29.884249	Proteomics	HDAC6
5048	17.123446	68.962006	Proteomics	HDAC8
5049	36.701202	53.62323	Proteomics	HDGF
5050	-82.47353	8.238352	Proteomics	HDGFL1
5051	-41.144768	50.887756	Proteomics	HDGFL2
5052	-16.644663	43.361343	Proteomics	HDGFL3
5053	45.21424	42.24725	Proteomics	HDHD2
5054	-34.59476	46.348488	Proteomics	HDLBP
5055	57.332134	43.985867	Proteomics	HEBP1
5056	13.844692	49.325363	Proteomics	HECTD3
5057	-76.11152	-10.911156	Proteomics	HECW1
5058	13.147589	45.2431	Proteomics	HECW2
5059	-3.7005818	10.281852	Proteomics	HENMT1
5060	-33.282166	-11.939231	Proteomics	HEPACAM
5061	-12.237445	19.051254	Proteomics	HEPACAM2
5062	-16.012217	-14.592676	Proteomics	HEPH
5063	-62.06742	40.776306	Proteomics	HEPHL1
5064	-58.353485	-21.867455	Proteomics	HERC1
5065	-36.4436	-10.31695	Proteomics	HERC4
5066	51.75943	21.412832	Proteomics	HERC5
5067	-40.547615	28.42858	Proteomics	HERPUD2
5068	24.3537	21.789825	Proteomics	HES1
5069	-56.05975	20.041916	Proteomics	HES3
5070	57.441418	5.9480586	Proteomics	HES5
5071	-53.27932	9.964007	Proteomics	HES6
5072	-43.325775	53.601387	Proteomics	HEXA
5073	46.718456	0.704882	Proteomics	HEXB
5074	-16.0518	42.562157	Proteomics	HEXIM1
5075	-50.222015	1.3408178	Proteomics	HEXIM2
5076	-80.68185	-2.9411495	Proteomics	HEY1
5077	-27.376402	20.68832	Proteomics	HGD
5078	55.915142	14.991388	Proteomics	HGF
5079	49.01386	-6.750129	Proteomics	HGFAC
5080	-0.30586922	62.228184	Proteomics	HGS
5081	-28.853115	-33.374176	Proteomics	HHEX
5082	33.37006	8.407098	Proteomics	HHIP
5083	6.9323378	63.888935	Proteomics	HHLA2
5084	-63.234802	21.993513	Proteomics	HHLA3
5085	-54.378098	21.38404	Proteomics	HIBADH
5086	23.516663	46.51618	Proteomics	HIBCH
5087	59.49602	-9.118173	Proteomics	HID1
5088	-26.944365	6.2535543	Proteomics	HIF1A
5089	-78.30379	4.132886	Proteomics	HIF1AN
5090	-38.611946	42.428783	Proteomics	HIKESHI
5091	2.3979235	66.7771	Proteomics	HINT1
5092	-45.16881	26.783394	Proteomics	HINT2
5093	-78.17413	12.668578	Proteomics	HIP1R
5094	-2.5756857	65.52295	Proteomics	HIPK3
5095	-9.355268	-5.0154443	Proteomics	HIRIP3
5096	55.98617	23.159935	Proteomics	HJV
5097	-77.06867	12.68676	Proteomics	HK1
5098	28.709354	48.94459	Proteomics	HK2
5099	-21.991833	-4.8035746	Proteomics	HK3
5100	-11.560616	-20.502491	Proteomics	HLA-C
5101	3.8678532	63.51168	Proteomics	HLA-DQA2
5102	72.42133	-9.471984	Proteomics	HLA-DRB3
5103	73.48974	-3.2823453	Proteomics	HLA-E
5104	54.26934	12.77885	Proteomics	HLA-G
5105	-63.533188	26.027847	Proteomics	HLF
5106	29.926302	54.28464	Proteomics	HMBS
5107	-71.02626	-8.942681	Proteomics	HMG20A
5108	-58.524952	-23.714516	Proteomics	HMG20B
5109	-8.931274	-5.2618866	Proteomics	HMGA1
5110	-21.649284	8.848391	Proteomics	HMGA2
5111	9.746025	71.492035	Proteomics	HMGB1
5112	-10.907067	-2.3724794	Proteomics	HMGB2
5113	-20.05551	42.19308	Proteomics	HMGB3
5114	-22.414503	46.365646	Proteomics	HMGCL
5115	-71.44411	4.820923	Proteomics	HMGCR
5116	48.628708	50.870983	Proteomics	HMGCS1
5117	-25.085407	30.224035	Proteomics	HMGCS2
5118	-15.152284	44.833797	Proteomics	HMGN1
5119	-21.928074	1.7625283	Proteomics	HMGN3
5120	56.422623	48.21877	Proteomics	HMOX1
5121	-67.39353	-9.554797	Proteomics	HMOX2
5122	-9.192983	18.425283	Proteomics	HMX2
5123	-77.5998	0.79839915	Proteomics	HMX3
5124	-75.443	23.79631	Proteomics	HNF1A
5125	69.18729	3.3040366	Proteomics	HNF4A
5126	52.128872	35.198967	Proteomics	HNMT
5127	38.673103	53.901886	Proteomics	HNRNPA0
5128	56.071423	46.058723	Proteomics	HNRNPA1
5129	53.220623	48.142715	Proteomics	HNRNPA2B1
5130	41.88975	52.006027	Proteomics	HNRNPAB
5131	-38.976673	-3.1706731	Proteomics	HNRNPC
5132	42.015415	46.498165	Proteomics	HNRNPD
5133	52.56788	43.1655	Proteomics	HNRNPDL
5134	29.377262	70.87981	Proteomics	HNRNPF
5135	12.670459	61.360596	Proteomics	HNRNPH1
5136	33.74956	58.292767	Proteomics	HNRNPK
5137	-55.13772	19.661673	Proteomics	HNRNPLL
5138	34.056274	59.394676	Proteomics	HNRNPM
5139	-64.3619	-23.774025	Proteomics	HNRNPR
5140	-48.375713	47.182716	Proteomics	HOGA1
5141	45.005577	37.025444	Proteomics	HOMER1
5142	-52.409077	23.433622	Proteomics	HOMER2
5143	-25.547943	-2.0090616	Proteomics	HOMER3
5144	1.5853206	54.018353	Proteomics	HOPX
5145	-71.97852	1.7102067	Proteomics	HORMAD2
5146	-46.420387	-14.805503	Proteomics	HOXA11
5147	-12.672212	-14.648058	Proteomics	HOXA5
5148	13.774277	-31.996483	Proteomics	HOXC11
5149	-25.05477	-8.370996	Proteomics	HOXD4
5150	31.357244	-18.519215	Proteomics	HP
5151	-10.568872	21.36387	Proteomics	HPCAL1
5152	71.48889	8.852736	Proteomics	HPD
5153	57.25736	30.156406	Proteomics	HPGD
5154	39.540554	7.277864	Proteomics	HPGDS
5155	52.358807	17.63415	Proteomics	HPRT1
5156	-60.723404	12.516757	Proteomics	HPSE
5157	2.3358014	8.275818	Proteomics	HPX
5158	57.596012	30.241463	Proteomics	HRAS
5159	-59.851852	0.14937921	Proteomics	HRC
5160	59.73996	3.3104272	Proteomics	HRG
5161	-35.12791	-6.7720137	Proteomics	HRK
5162	43.1286	9.251256	Proteomics	HS2ST1
5163	-67.94001	33.71791	Proteomics	HS3ST1
5164	54.189327	-15.65935	Proteomics	HS3ST3A1
5165	-55.08094	5.516953	Proteomics	HS3ST3B1
5166	-68.98832	-5.8440247	Proteomics	HS3ST4
5167	6.3662186	-17.437325	Proteomics	HS3ST5
5168	35.222305	9.0846405	Proteomics	HS6ST1
5169	-84.29171	3.375761	Proteomics	HS6ST2
5170	30.68764	6.5501695	Proteomics	HS6ST3
5171	-46.501778	47.828846	Proteomics	HSCB
5172	-30.100931	-9.93086	Proteomics	HSD11B1
5173	-12.884306	-19.726696	Proteomics	HSD17B1
5174	15.26315	44.930046	Proteomics	HSD17B10
5175	-75.943985	-0.67623764	Proteomics	HSD17B11
5176	-7.161456	21.309944	Proteomics	HSD17B14
5177	-12.189544	-23.871733	Proteomics	HSD17B4
5178	-47.190346	31.365002	Proteomics	HSD17B7
5179	69.56504	10.556937	Proteomics	HSD17B8
5180	61.533833	19.776527	Proteomics	HSDL2
5181	-11.250724	55.045715	Proteomics	HSF1
5182	-55.567947	24.04827	Proteomics	HSF2BP
5183	-56.39103	4.0999656	Proteomics	HSH2D
5184	45.03439	52.721622	Proteomics	HSP90AA1
5185	46.848083	49.67843	Proteomics	HSP90AB1
5186	14.53461	70.93324	Proteomics	HSP90B1
5187	-20.613981	-13.628299	Proteomics	HSPA12A
5188	43.815464	8.78372	Proteomics	HSPA13
5189	67.68309	8.35021	Proteomics	HSPA1A
5190	53.14775	45.799667	Proteomics	HSPA1B
5191	-31.215218	-29.244406	Proteomics	HSPA1L
5192	50.064022	13.051212	Proteomics	HSPA2
5193	44.073578	24.409101	Proteomics	HSPA5
5194	8.747204	72.39969	Proteomics	HSPA6
5195	39.907715	45.670715	Proteomics	HSPA8
5196	26.404661	46.61414	Proteomics	HSPA9
5197	15.242412	43.92944	Proteomics	HSPB1
5198	-31.054674	11.82935	Proteomics	HSPB3
5199	68.387634	4.640911	Proteomics	HSPB6
5200	24.748951	70.17572	Proteomics	HSPBP1
5201	55.767086	52.758327	Proteomics	HSPD1
5202	38.04537	52.18925	Proteomics	HSPE1
5203	65.118355	4.8471856	Proteomics	HSPG2
5204	-32.05802	-34.423126	Proteomics	HSPH1
5205	26.655405	28.341589	Proteomics	HTATIP2
5206	-46.592358	41.53139	Proteomics	HTN1
5207	2.31945	17.581944	Proteomics	HTN3
5208	-65.874054	39.62942	Proteomics	HTR2A
5209	-49.54182	6.4941344	Proteomics	HTR6
5210	1.7854083	-15.473745	Proteomics	HTR7
5211	40.540596	-0.70925677	Proteomics	HTRA1
5212	50.538918	18.743187	Proteomics	HTRA2
5213	71.950165	-8.710162	Proteomics	HUS1
5214	26.105488	57.17186	Proteomics	HYAL1
5215	-64.307014	39.401424	Proteomics	HYAL4
5216	38.916485	32.38291	Proteomics	HYKK
5217	49.325405	6.2267447	Proteomics	HYOU1
5218	-0.605084	46.254898	Proteomics	HYPK
5219	52.51382	-4.0899415	Proteomics	IAPP
5220	17.024128	-12.287346	Proteomics	IARS1
5221	54.597744	24.23448	Proteomics	IBSP
5222	-5.979183	-2.18373	Proteomics	ICA1
5223	44.358116	29.878202	Proteomics	ICAM1
5224	14.622027	65.89326	Proteomics	ICAM2
5225	-16.151606	60.453423	Proteomics	ICAM3
5226	23.227163	57.177315	Proteomics	ICAM4
5227	25.037935	6.950242	Proteomics	ICAM5
5228	32.057465	59.836823	Proteomics	ICOSLG
5229	52.830986	-15.273949	Proteomics	ID1
5230	-51.98784	12.47679	Proteomics	ID2
5231	-18.942362	57.180733	Proteomics	IDE
5232	42.732437	44.85995	Proteomics	IDH1
5233	51.146698	40.29678	Proteomics	IDH3G
5234	44.363285	44.331707	Proteomics	IDI1
5235	-1.9422319	28.988195	Proteomics	IDI2
5236	-25.009853	40.592472	Proteomics	IDO1
5237	0.685492	9.80529	Proteomics	IDS
5238	23.362204	-3.258633	Proteomics	IDUA
5239	-33.549324	-16.923534	Proteomics	IER2
5240	-31.822725	55.39654	Proteomics	IER3
5241	30.35951	65.669235	Proteomics	IFI16
5242	-3.0352948	25.262318	Proteomics	IFIH1
5243	-9.01529	55.78012	Proteomics	IFIT2
5244	8.10501	74.00179	Proteomics	IFIT3
5245	-33.37815	-20.158512	Proteomics	IFNA1
5246	-50.879223	16.761982	Proteomics	IFNA10
5247	-59.041725	16.89041	Proteomics	IFNA14
5248	-78.02553	13.939882	Proteomics	IFNA16
5249	-15.879747	-13.676849	Proteomics	IFNA2
5250	-62.778225	-1.2500684	Proteomics	IFNA21
5251	-43.48285	13.482352	Proteomics	IFNA4
5252	-33.112118	-19.163317	Proteomics	IFNA5
5253	-61.72793	39.89125	Proteomics	IFNA6
5254	-48.83017	31.76718	Proteomics	IFNA7
5255	-32.061333	-28.489336	Proteomics	IFNA8
5256	8.665052	11.4627285	Proteomics	IFNAR1
5257	-56.962246	-4.8382645	Proteomics	IFNB1
5258	-34.862988	-19.620684	Proteomics	IFNE
5259	-36.53404	44.288708	Proteomics	IFNG
5260	-1.4565367	12.531453	Proteomics	IFNGR1
5261	-67.13716	-15.857031	Proteomics	IFNGR2
5262	-70.65553	-6.932224	Proteomics	IFNL1
5263	-64.888504	-17.811308	Proteomics	IFNL2
5264	-31.574507	4.879493	Proteomics	IFNL3
5265	3.0667012	6.103659	Proteomics	IFNLR1
5266	-42.56997	52.025497	Proteomics	IFNW1
5267	-22.213322	-4.1489096	Proteomics	IFRD1
5268	-17.897503	52.785812	Proteomics	IFT20
5269	57.313686	-10.738702	Proteomics	IFT22
5270	24.295906	53.525913	Proteomics	IGBP1
5271	-83.17974	-1.5269798	Proteomics	IGDCC3
5272	59.795204	16.376865	Proteomics	IGDCC4
5273	57.287445	-2.9120321	Proteomics	IGF1
5274	29.427025	1.4566725	Proteomics	IGF1R
5275	28.25396	8.588352	Proteomics	IGF2
5276	59.60912	19.62468	Proteomics	IGF2R
5277	35.672565	-2.0369306	Proteomics	IGFALS
5278	37.198765	14.805303	Proteomics	IGFBP1
5279	33.92695	-3.1156335	Proteomics	IGFBP2
5280	14.04903	65.85837	Proteomics	IGFBP3
5281	34.138718	-3.1486912	Proteomics	IGFBP4
5282	13.732175	1.0351595	Proteomics	IGFBP5
5283	2.875254	7.700613	Proteomics	IGFBP6
5284	4.843106	6.109492	Proteomics	IGFBP7
5285	-6.8849206	21.470644	Proteomics	IGFBPL1
5286	-30.969585	-10.005917	Proteomics	IGFL3
5287	70.30238	20.955143	Proteomics	IGFLR1
5288	60.21208	2.460571	Proteomics	IGHA1
5289	11.074322	36.70365	Proteomics	IGHD
5290	30.004488	-39.46926	Proteomics	IGHE
5291	4.0493793	6.2381034	Proteomics	IGHG1
5292	35.33699	13.571959	Proteomics	IGHG2
5293	61.989304	26.275063	Proteomics	IGHG4
5294	62.017857	12.933543	Proteomics	IGHM
5295	65.20978	-13.482187	Proteomics	IGKV1-5
5296	-54.766087	21.851141	Proteomics	IGLL1
5297	13.540927	5.8085976	Proteomics	IGLON5
5298	-32.40045	29.425716	Proteomics	IGSF11
5299	42.61539	0.95274097	Proteomics	IGSF3
5300	24.667507	6.232346	Proteomics	IGSF8
5301	-31.9977	-28.716894	Proteomics	IGSF9B
5302	-60.51574	23.373938	Proteomics	IHH
5303	-47.76265	46.416275	Proteomics	IK
5304	-25.02173	28.84675	Proteomics	IKBKB
5305	-31.983057	40.353153	Proteomics	IKBKG
5306	52.008778	38.334568	Proteomics	IL10
5307	-36.733383	51.68214	Proteomics	IL10RA
5308	-6.679558	47.044186	Proteomics	IL10RB
5309	-25.329363	51.229427	Proteomics	IL11
5310	46.01378	14.135078	Proteomics	IL11RA
5311	25.398823	60.40507	Proteomics	IL12A
5312	1.059766	18.122515	Proteomics	IL12B
5313	-41.19688	11.984058	Proteomics	IL12RB1
5314	-20.483524	50.499775	Proteomics	IL12RB2
5315	53.64954	-15.700068	Proteomics	IL13
5316	36.914597	14.360869	Proteomics	IL13RA1
5317	24.566015	55.50688	Proteomics	IL15
5318	70.16656	23.569372	Proteomics	IL15RA
5319	68.41811	20.814217	Proteomics	IL16
5320	-66.6064	-23.84394	Proteomics	IL17A
5321	-80.24054	0.86331135	Proteomics	IL17B
5322	-9.436868	16.086409	Proteomics	IL17C
5323	32.488525	14.557424	Proteomics	IL17D
5324	-43.882637	26.00321	Proteomics	IL17F
5325	64.689865	21.893633	Proteomics	IL17RA
5326	-7.915133	20.958414	Proteomics	IL17RB
5327	27.074217	17.700764	Proteomics	IL17RC
5328	-39.35901	28.593706	Proteomics	IL17RD
5329	-26.632473	-22.737316	Proteomics	IL17RE
5330	25.496222	64.42337	Proteomics	IL18
5331	58.356792	29.367228	Proteomics	IL18BP
5332	40.67343	59.514423	Proteomics	IL18R1
5333	1.6051009	18.178661	Proteomics	IL18RAP
5334	61.67043	21.36935	Proteomics	IL19
5335	15.173371	-7.767192	Proteomics	IL1A
5336	-21.823324	8.246541	Proteomics	IL1B
5337	-46.866726	54.889072	Proteomics	IL1F10
5338	52.95702	-0.44920722	Proteomics	IL1R1
5339	68.90638	19.223616	Proteomics	IL1R2
5340	61.04601	3.1296275	Proteomics	IL1RAP
5341	-27.715073	-22.045326	Proteomics	IL1RAPL1
5342	-68.18998	33.519196	Proteomics	IL1RAPL2
5343	63.20637	22.997774	Proteomics	IL1RL1
5344	-34.938663	54.9935	Proteomics	IL1RL2
5345	6.0324497	71.989395	Proteomics	IL1RN
5346	-63.297157	-10.7289915	Proteomics	IL2
5347	-36.01462	40.878834	Proteomics	IL20
5348	-1.7349099	8.715496	Proteomics	IL20RA
5349	3.6918616	-3.0623333	Proteomics	IL20RB
5350	-26.426613	-5.4574018	Proteomics	IL21
5351	-20.641518	47.69092	Proteomics	IL21R
5352	0.049271155	8.744829	Proteomics	IL22
5353	-14.4297695	1.9466671	Proteomics	IL22RA1
5354	-72.385345	8.912359	Proteomics	IL22RA2
5355	-67.36344	4.762001	Proteomics	IL23R
5356	-84.48458	8.898281	Proteomics	IL24
5357	-56.929245	9.739613	Proteomics	IL25
5358	34.242134	39.458923	Proteomics	IL26
5359	-22.64894	32.20261	Proteomics	IL27
5360	55.42338	28.16739	Proteomics	IL27RA
5361	-27.63491	45.782265	Proteomics	IL2RA
5362	-0.713956	32.366074	Proteomics	IL2RB
5363	0.1460742	51.86541	Proteomics	IL2RG
5364	-18.838984	-2.4659631	Proteomics	IL3
5365	-60.18715	-21.99156	Proteomics	IL31
5366	-63.887264	21.303919	Proteomics	IL31RA
5367	-68.09418	33.92435	Proteomics	IL32
5368	1.4251888	6.8632345	Proteomics	IL34
5369	26.90379	19.223314	Proteomics	IL36A
5370	-22.233112	1.2746627	Proteomics	IL36B
5371	-4.4331846	19.660461	Proteomics	IL36G
5372	-21.868366	-28.313389	Proteomics	IL36RN
5373	-14.507628	-0.60597086	Proteomics	IL37
5374	3.3486664	68.92342	Proteomics	IL3RA
5375	-58.73858	41.49173	Proteomics	IL4
5376	30.67754	29.863077	Proteomics	IL4I1
5377	-81.861946	4.3980727	Proteomics	IL4R
5378	-61.40564	41.423676	Proteomics	IL5
5379	-10.611456	47.592503	Proteomics	IL5RA
5380	54.373234	32.764343	Proteomics	IL6
5381	65.717125	12.610976	Proteomics	IL6R
5382	43.28959	-0.569295	Proteomics	IL6ST
5383	-3.28761	20.96626	Proteomics	IL7
5384	-59.57983	-23.610909	Proteomics	IL7R
5385	-34.1761	-9.804639	Proteomics	IL9
5386	-84.4192	13.366526	Proteomics	ILF2
5387	33.428486	33.24781	Proteomics	ILF3
5388	-17.444344	52.13052	Proteomics	ILK
5389	-26.787983	-9.950912	Proteomics	ILKAP
5390	-25.817589	34.190998	Proteomics	IMMP2L
5391	9.256172	68.80727	Proteomics	IMPA1
5392	-40.90545	27.250422	Proteomics	IMPA2
5393	31.654877	30.840624	Proteomics	IMPACT
5394	16.234623	52.822693	Proteomics	IMPDH1
5395	32.18166	29.705324	Proteomics	IMPDH2
5396	29.106724	66.19391	Proteomics	INA
5397	-12.388276	-0.5881973	Proteomics	ING1
5398	20.616917	19.630106	Proteomics	ING4
5399	20.764643	56.451168	Proteomics	INHA
5400	55.16456	2.9361134	Proteomics	INHBA
5401	48.75847	12.565959	Proteomics	INHBB
5402	61.854492	19.022001	Proteomics	INHBC
5403	68.1002	21.933826	Proteomics	INIP
5404	-34.135014	37.64255	Proteomics	INO80E
5405	-13.237295	52.38144	Proteomics	INPP4A
5406	-21.467196	-12.029637	Proteomics	INPP4B
5407	34.413414	19.812906	Proteomics	INPP5A
5408	33.201458	46.839413	Proteomics	INPP5B
5409	3.3883626	44.2394	Proteomics	INPP5D
5410	-37.693813	-14.712349	Proteomics	INPP5E
5411	-12.961873	25.4695	Proteomics	INPP5F
5412	-12.6936245	-29.666515	Proteomics	INS
5413	-74.57427	2.5989172	Proteomics	INSIG1
5414	-29.67908	46.616375	Proteomics	INSL3
5415	-16.230333	23.157934	Proteomics	INSL4
5416	-47.3395	35.08204	Proteomics	INSL5
5417	-68.49354	27.27843	Proteomics	INSL6
5418	20.228466	56.095104	Proteomics	INSR
5419	3.4508405	-20.395378	Proteomics	INSRR
5420	-49.890724	23.069145	Proteomics	INTS3
5421	-12.793506	39.266205	Proteomics	IP6K1
5422	32.320286	-18.137209	Proteomics	IP6K2
5423	-61.389275	40.813007	Proteomics	IQCD
5424	-34.317726	37.743843	Proteomics	IQCF1
5425	-43.019066	48.95148	Proteomics	IQCF3
5426	21.67788	52.415085	Proteomics	IRAG1
5427	-80.7837	7.105129	Proteomics	IRAG2
5428	-12.783419	-17.01562	Proteomics	IRAK4
5429	22.73651	11.777078	Proteomics	IRF1
5430	-15.781204	53.48384	Proteomics	IRF2
5431	51.89068	49.873013	Proteomics	IRF3
5432	-41.09357	46.521225	Proteomics	IRF4
5433	25.818542	29.797915	Proteomics	IRF5
5434	56.54887	24.025517	Proteomics	IRF6
5435	-42.984867	52.366993	Proteomics	IRF8
5436	-60.01273	11.041563	Proteomics	IRF9
5437	-39.26867	53.772114	Proteomics	ISCU
5438	24.46518	67.422966	Proteomics	ISG15
5439	-29.64041	6.7702794	Proteomics	ISL1
5440	31.180117	9.210068	Proteomics	ISLR2
5441	10.888808	45.34244	Proteomics	ISOC1
5442	-0.90597177	68.457565	Proteomics	IST1
5443	-73.72511	-7.0307074	Proteomics	ITCH
5444	41.71732	50.027332	Proteomics	ITGA1
5445	-77.089264	-3.398427	Proteomics	ITGA11
5446	-82.791306	6.8795705	Proteomics	ITGA2
5447	-33.789135	-11.497686	Proteomics	ITGA2B
5448	-55.899734	23.430159	Proteomics	ITGA3
5449	-64.74566	-17.50874	Proteomics	ITGA4
5450	-45.32533	29.494055	Proteomics	ITGA5
5451	-56.705906	11.316303	Proteomics	ITGA6
5452	-51.3867	16.060621	Proteomics	ITGAL
5453	-60.989586	24.64134	Proteomics	ITGAM
5454	24.279675	59.258793	Proteomics	ITGAV
5455	-24.16547	-27.48076	Proteomics	ITGB1
5456	-23.322933	37.00963	Proteomics	ITGB1BP2
5457	-45.325005	51.121777	Proteomics	ITGB2
5458	-60.74814	16.038105	Proteomics	ITGB5
5459	-62.290127	35.828396	Proteomics	ITGB6
5460	-3.7939765	65.55377	Proteomics	ITGB7
5461	60.055107	3.039067	Proteomics	ITIH1
5462	47.04149	2.057169	Proteomics	ITIH2
5463	65.14579	12.363022	Proteomics	ITIH3
5464	60.036556	2.8803267	Proteomics	ITIH4
5465	28.669346	4.2748895	Proteomics	ITIH5
5466	56.938633	-11.0304	Proteomics	ITLN1
5467	-44.621128	6.473751	Proteomics	ITM2A
5468	72.682594	9.067796	Proteomics	ITM2B
5469	-49.126263	23.98489	Proteomics	ITM2C
5470	44.679863	45.714996	Proteomics	ITPA
5471	70.90212	9.385297	Proteomics	ITPK1
5472	-62.36547	29.342527	Proteomics	ITPKA
5473	-82.3027	9.433338	Proteomics	ITPKC
5474	35.461517	30.242493	Proteomics	ITPRIPL1
5475	-72.06111	10.677522	Proteomics	ITSN1
5476	24.395039	38.633003	Proteomics	IVD
5477	-7.710645	-16.181168	Proteomics	IZUMO1
5478	37.834404	9.675932	Proteomics	IZUMO4
5479	54.443455	12.149153	Proteomics	JAG1
5480	-54.91952	14.385971	Proteomics	JAG2
5481	-29.67159	50.278008	Proteomics	JAK2
5482	-1.4018418	65.342	Proteomics	JAKMIP3
5483	45.953537	26.909075	Proteomics	JAM2
5484	0.313437	64.04997	Proteomics	JAM3
5485	68.29036	17.109245	Proteomics	JAML
5486	-26.49006	19.44143	Proteomics	JARID2
5487	-84.683975	8.406471	Proteomics	JCHAIN
5488	33.83485	-14.414286	Proteomics	JDP2
5489	54.791073	53.932247	Proteomics	JMJD6
5490	-79.2491	11.884722	Proteomics	JOSD1
5491	-25.104326	-5.032023	Proteomics	JPH1
5492	-67.45886	1.9672859	Proteomics	JPH3
5493	-53.27005	8.618156	Proteomics	JPH4
5494	74.12447	19.17558	Proteomics	JPT1
5495	-28.408241	-11.116064	Proteomics	JPT2
5496	57.07837	-11.292096	Proteomics	JTB
5497	-31.663284	-10.48645	Proteomics	JUN
5498	-6.1802063	42.812817	Proteomics	JUND
5499	49.19646	38.74338	Proteomics	JUP
5500	-17.894606	49.34756	Proteomics	KAAG1
5501	51.20262	47.692097	Proteomics	KARS1
5502	-64.876114	-24.01691	Proteomics	KAT2A
5503	-74.92526	-13.288593	Proteomics	KAT2B
5504	-51.76717	17.697647	Proteomics	KAT5
5505	-19.160852	50.48449	Proteomics	KATNAL1
5506	47.64119	23.111423	Proteomics	KAZALD1
5507	-12.848017	56.960075	Proteomics	KBTBD11
5508	-1.8723245	47.05716	Proteomics	KCNA10
5509	-46.413353	5.369498	Proteomics	KCNAB2
5510	-25.131233	-8.247466	Proteomics	KCNAB3
5511	-40.603527	32.706963	Proteomics	KCNE3
5512	47.588882	6.878156	Proteomics	KCNE5
5513	-46.261616	7.634491	Proteomics	KCNF1
5514	-67.833206	-13.754521	Proteomics	KCNG4
5515	-32.046753	-30.154911	Proteomics	KCNIP1
5516	-63.318348	44.212204	Proteomics	KCNIP3
5517	-6.248549	-2.7371395	Proteomics	KCNIP4
5518	69.74001	11.270614	Proteomics	KCNMB3
5519	-52.39069	-14.214028	Proteomics	KCNN1
5520	15.692753	56.82732	Proteomics	KCNRG
5521	-77.50351	-7.4374876	Proteomics	KCTD1
5522	-3.141606	66.642166	Proteomics	KCTD10
5523	6.3677683	-17.435535	Proteomics	KCTD13
5524	49.37104	-14.207225	Proteomics	KCTD15
5525	69.81625	-14.485626	Proteomics	KCTD17
5526	1.7520865	35.81431	Proteomics	KCTD2
5527	-23.379381	-5.627665	Proteomics	KCTD3
5528	-42.452526	3.855086	Proteomics	KCTD4
5529	-30.055458	-6.316789	Proteomics	KCTD5
5530	1.4101455	37.43683	Proteomics	KCTD6
5531	43.837025	-39.097424	Proteomics	KCTD7
5532	-4.31143	34.14175	Proteomics	KDF1
5533	-10.451491	61.858707	Proteomics	KDM1A
5534	-13.777947	42.01117	Proteomics	KDM4C
5535	-8.572445	-2.3570995	Proteomics	KDM8
5536	33.358322	7.046198	Proteomics	KDR
5537	-22.720373	-5.5268097	Proteomics	KDSR
5538	8.675023	41.318554	Proteomics	KEAP1
5539	-31.672304	4.812116	Proteomics	KEL
5540	47.065475	6.7383103	Proteomics	KERA
5541	-27.0423	4.7425427	Proteomics	KHDC1L
5542	15.659802	52.713745	Proteomics	KHDRBS2
5543	-40.97371	31.539335	Proteomics	KHK
5544	46.134888	57.03124	Proteomics	KHSRP
5545	2.0899463	41.97293	Proteomics	KIAA0040
5546	-57.826096	-12.290434	Proteomics	KIAA0319L
5547	-30.128006	52.761753	Proteomics	KIAA1143
5548	9.312224	9.887022	Proteomics	KIAA1549L
5549	-36.054733	42.246696	Proteomics	KIAA2013
5550	-68.47887	-9.755703	Proteomics	KIF16B
5551	-52.297558	-14.211648	Proteomics	KIF1C
5552	-25.66515	52.669662	Proteomics	KIF22
5553	-34.437855	44.41287	Proteomics	KIF23
5554	44.239254	28.413052	Proteomics	KIF3A
5555	-35.733242	-24.897879	Proteomics	KIF3B
5556	-10.013039	1.0009654	Proteomics	KIF3C
5557	32.42878	49.22931	Proteomics	KIFBP
5558	-82.96588	6.09374	Proteomics	KIN
5559	-22.660448	7.251071	Proteomics	KIR2DL1
5560	-31.329222	51.762424	Proteomics	KIR2DL2
5561	-14.833873	31.774685	Proteomics	KIR2DL3
5562	-59.455387	18.587135	Proteomics	KIR2DL4
5563	-39.70787	0.5206816	Proteomics	KIR2DL5A
5564	72.68519	-8.415831	Proteomics	KIR2DS2
5565	-65.172935	41.081203	Proteomics	KIR2DS4
5566	43.267063	16.846855	Proteomics	KIR3DL1
5567	-56.198067	19.421059	Proteomics	KIR3DL2
5568	13.992284	3.6562958	Proteomics	KIR3DL3
5569	-46.082653	34.641415	Proteomics	KIR3DS1
5570	2.4984927	6.2969885	Proteomics	KIRREL1
5571	18.943296	3.2531152	Proteomics	KIRREL2
5572	-2.0308974	8.942959	Proteomics	KIRREL3
5573	38.32143	-18.092594	Proteomics	KISS1
5574	43.284634	30.448572	Proteomics	KIT
5575	66.08296	19.60255	Proteomics	KITLG
5576	34.633728	6.531277	Proteomics	KL
5577	56.33622	27.464796	Proteomics	KLB
5578	16.138474	45.651913	Proteomics	KLC1
5579	-28.634176	-37.45496	Proteomics	KLC3
5580	-55.07665	-15.186681	Proteomics	KLF4
5581	21.888897	72.34077	Proteomics	KLF9
5582	-61.461754	14.613973	Proteomics	KLHL12
5583	-25.489824	49.67556	Proteomics	KLHL13
5584	-16.443886	23.316074	Proteomics	KLHL14
5585	5.4376645	-0.10011369	Proteomics	KLHL2
5586	-61.566086	28.244226	Proteomics	KLHL3
5587	-71.41748	-19.255608	Proteomics	KLHL40
5588	-72.30228	10.947034	Proteomics	KLHL41
5589	-8.476606	54.972424	Proteomics	KLHL7
5590	47.840332	23.019741	Proteomics	KLK10
5591	32.0856	-1.5004398	Proteomics	KLK11
5592	-29.533422	-18.73669	Proteomics	KLK12
5593	69.62833	-3.070114	Proteomics	KLK13
5594	-46.974724	-14.261255	Proteomics	KLK14
5595	-64.88697	-17.255098	Proteomics	KLK15
5596	14.908922	-7.3090887	Proteomics	KLK2
5597	-25.485273	31.987118	Proteomics	KLK3
5598	-42.57925	27.806593	Proteomics	KLK4
5599	-21.335537	-28.301985	Proteomics	KLK5
5600	8.611741	63.93771	Proteomics	KLK6
5601	20.171434	-13.048629	Proteomics	KLK7
5602	14.550851	62.798374	Proteomics	KLK8
5603	-60.91454	15.759789	Proteomics	KLK9
5604	47.51469	1.7217461	Proteomics	KLKB1
5605	-67.48112	2.1445796	Proteomics	KLRB1
5606	-49.06693	31.33082	Proteomics	KLRC1
5607	20.962019	-0.13947602	Proteomics	KLRC3
5608	-33.77457	55.643097	Proteomics	KLRC4
5609	-71.22295	-8.153531	Proteomics	KLRF1
5610	-78.264175	-9.04269	Proteomics	KLRG2
5611	-83.50173	2.944448	Proteomics	KLRK1
5612	-40.607906	-5.113349	Proteomics	KMO
5613	-27.90661	-9.795514	Proteomics	KMT2C
5614	-21.319237	8.83066	Proteomics	KMT2D
5615	-44.238373	10.290763	Proteomics	KMT5C
5616	4.0799494	6.8524632	Proteomics	KNG1
5617	-4.2462626	67.58144	Proteomics	KPNA1
5618	-15.952607	40.154335	Proteomics	KPNA2
5619	-46.98325	2.803979	Proteomics	KPNA4
5620	22.697138	53.03632	Proteomics	KPNA5
5621	-13.6456585	52.786716	Proteomics	KPNA6
5622	42.490864	45.97504	Proteomics	KPNB1
5623	-44.400875	56.147644	Proteomics	KRAS
5624	42.843716	-1.0540589	Proteomics	KREMEN1
5625	-0.8899323	52.53017	Proteomics	KREMEN2
5626	20.30989	18.728453	Proteomics	KRT1
5627	-27.114313	6.637446	Proteomics	KRT14
5628	-77.16478	6.478156	Proteomics	KRT16
5629	-11.239748	35.14014	Proteomics	KRT17
5630	-34.704437	-10.441971	Proteomics	KRT18
5631	23.710274	0.093690425	Proteomics	KRT19
5632	44.128986	4.8555417	Proteomics	KRT20
5633	15.295722	-7.920444	Proteomics	KRT34
5634	-4.130953	28.18227	Proteomics	KRT5
5635	-24.36655	31.6514	Proteomics	KRT6A
5636	-12.773126	28.216957	Proteomics	KRT7
5637	46.694206	24.830177	Proteomics	KRT71
5638	-69.7019	-20.857008	Proteomics	KRT72
5639	3.9209676	22.470024	Proteomics	KRTAP2-4
5640	10.502462	-15.506008	Proteomics	KRTDAP
5641	3.460915	75.11886	Proteomics	KTI12
5642	-48.088463	17.725647	Proteomics	KXD1
5643	-37.33948	33.41732	Proteomics	KYAT1
5644	4.5916214	15.354914	Proteomics	KYAT3
5645	-40.33352	7.2673945	Proteomics	KYNU
5646	14.021956	8.923599	Proteomics	L1CAM
5647	-20.830872	32.72877	Proteomics	L3HYPDH
5648	-65.13103	-2.6048908	Proteomics	L3MBTL2
5649	-69.299484	33.596485	Proteomics	LACC1
5650	-20.13867	-30.10425	Proteomics	LACRT
5651	51.58442	46.152008	Proteomics	LACTB2
5652	-60.824245	36.981827	Proteomics	LAD1
5653	58.16954	32.09176	Proteomics	LAG3
5654	-23.531881	-5.423084	Proteomics	LAIR1
5655	-55.412247	10.016115	Proteomics	LAIR2
5656	64.68477	10.49	Proteomics	LAMA2
5657	-33.111454	-21.61381	Proteomics	LAMA3
5658	-21.186028	1.8533306	Proteomics	LAMA4
5659	53.799255	3.1748593	Proteomics	LAMC2
5660	-2.5474875	65.196884	Proteomics	LAMP1
5661	-4.2603335	-2.4695923	Proteomics	LAMTOR2
5662	75.00498	7.5178404	Proteomics	LAMTOR3
5663	21.200949	41.367073	Proteomics	LANCL1
5664	23.039227	42.076374	Proteomics	LANCL2
5665	42.36665	49.717083	Proteomics	LAP3
5666	36.6749	10.339716	Proteomics	LARGE1
5667	-2.735744	64.94979	Proteomics	LAS2
5668	54.02412	43.841297	Proteomics	LASP1
5669	33.996094	-37.19379	Proteomics	LAT
5670	-26.072376	-7.9610834	Proteomics	LAT2
5671	3.7397406	64.16889	Proteomics	LAYN
5672	62.610462	15.036659	Proteomics	LBP
5673	13.894231	66.17263	Proteomics	LCAT
5674	-61.364	27.384392	Proteomics	LCE3B
5675	-49.396694	10.841158	Proteomics	LCE3C
5676	-32.757267	32.692974	Proteomics	LCK
5677	17.86326	66.5583	Proteomics	LCMT1
5678	30.981892	-18.473057	Proteomics	LCN1
5679	-43.170692	0.7135701	Proteomics	LCN10
5680	61.434334	-3.5219102	Proteomics	LCN2
5681	-86.95244	7.8652353	Proteomics	LCN8
5682	-45.21682	29.091293	Proteomics	LCNL1
5683	-59.706482	26.422516	Proteomics	LCORL
5684	64.79802	20.35398	Proteomics	LCP1
5685	-25.021568	31.040993	Proteomics	LCT
5686	-11.063784	17.921877	Proteomics	LCTL
5687	-25.382963	-6.0246	Proteomics	LDB1
5688	-80.08873	14.035201	Proteomics	LDB2
5689	33.324104	20.470066	Proteomics	LDHA
5690	33.41455	20.355341	Proteomics	LDHB
5691	-55.271587	5.6496506	Proteomics	LDHC
5692	-32.73909	-19.72508	Proteomics	LDLR
5693	59.511154	33.282578	Proteomics	LDLRAD3
5694	-11.236679	51.312073	Proteomics	LDLRAD4
5695	-32.943386	56.271374	Proteomics	LDLRAP1
5696	-68.17303	34.5484	Proteomics	LDOC1
5697	40.136185	-4.339081	Proteomics	LEAP2
5698	32.52939	-2.8246243	Proteomics	LECT2
5699	59.951557	4.9720054	Proteomics	LEFTY2
5700	-65.94218	4.799404	Proteomics	LEG1
5701	14.836054	52.337128	Proteomics	LEMD1
5702	22.450161	57.151505	Proteomics	LEP
5703	2.187467	31.128654	Proteomics	LEPR
5704	-73.089554	-18.119976	Proteomics	LETMD1
5705	74.84999	16.759626	Proteomics	LGALS1
5706	-49.216473	52.137516	Proteomics	LGALS13
5707	-35.45185	43.287468	Proteomics	LGALS2
5708	57.87221	10.156555	Proteomics	LGALS3
5709	38.78277	-18.607962	Proteomics	LGALS3BP
5710	-82.597176	15.822016	Proteomics	LGALS4
5711	6.9999895	63.87055	Proteomics	LGALS7
5712	19.883144	-10.074817	Proteomics	LGALS8
5713	14.675953	56.719902	Proteomics	LGALS9
5714	-22.41448	-17.516146	Proteomics	LGALSL
5715	-33.935116	7.591909	Proteomics	LGI3
5716	20.565147	6.3324504	Proteomics	LGMN
5717	-27.233803	32.43263	Proteomics	LGR4
5718	-58.28139	1.8281904	Proteomics	LGR5
5719	-56.851723	26.142517	Proteomics	LGSN
5720	-81.76229	13.751285	Proteomics	LHB
5721	-46.852993	-17.442272	Proteomics	LHCGR
5722	-29.068872	51.43941	Proteomics	LIF
5723	-6.1559854	21.335579	Proteomics	LIFR
5724	60.29366	25.556503	Proteomics	LILRA1
5725	42.181564	37.512424	Proteomics	LILRA2
5726	36.768227	-18.849852	Proteomics	LILRA3
5727	-60.20653	40.269016	Proteomics	LILRA4
5728	68.178406	24.297737	Proteomics	LILRA5
5729	2.6283076	42.579502	Proteomics	LILRA6
5730	45.8604	-8.002677	Proteomics	LILRB1
5731	59.697353	28.66117	Proteomics	LILRB2
5732	-21.03478	18.499722	Proteomics	LILRB3
5733	53.676823	14.634774	Proteomics	LILRB4
5734	59.673935	13.389557	Proteomics	LILRB5
5735	-33.766605	-3.283964	Proteomics	LIMA1
5736	57.540497	18.91509	Proteomics	LIMD1
5737	-37.717865	19.461111	Proteomics	LIMD2
5738	46.492237	24.78434	Proteomics	LIMK1
5739	-27.554466	45.51544	Proteomics	LIN28B
5740	30.075674	63.14021	Proteomics	LIN7A
5741	75.10642	18.531849	Proteomics	LIN7B
5742	-24.530214	-26.811123	Proteomics	LIN7C
5743	13.068255	4.342602	Proteomics	LINGO1
5744	13.598684	3.0927558	Proteomics	LINGO3
5745	73.42303	-3.3331487	Proteomics	LIPG
5746	-60.31889	-22.107843	Proteomics	LIPK
5747	30.204262	-15.062808	Proteomics	LIPN
5748	-6.942511	31.228045	Proteomics	LMAN1
5749	38.652042	-2.9189174	Proteomics	LMAN2
5750	53.118145	5.3923755	Proteomics	LMAN2L
5751	-45.494762	19.271755	Proteomics	LMNB1
5752	29.345024	68.72401	Proteomics	LMNB2
5753	-67.85972	31.618864	Proteomics	LMO3
5754	59.18405	26.025347	Proteomics	LMO4
5755	-43.919266	50.048313	Proteomics	LMOD1
5756	-47.04155	-15.669785	Proteomics	LNPK
5757	-34.578346	49.337032	Proteomics	LNX1
5758	27.217157	55.678925	Proteomics	LONP1
5759	-44.492054	29.222105	Proteomics	LOXL2
5760	39.66245	0.16522655	Proteomics	LOXL3
5761	-47.996162	-0.54926276	Proteomics	LPCAT2
5762	20.237759	30.898333	Proteomics	LPIN1
5763	46.606216	26.439089	Proteomics	LPL
5764	15.957566	36.529926	Proteomics	LPO
5765	34.99157	10.4877615	Proteomics	LRATD1
5766	22.802502	66.60223	Proteomics	LRATD2
5767	-38.10438	-13.017008	Proteomics	LRCH4
5768	-50.464134	10.902478	Proteomics	LRFN1
5769	21.85007	7.304658	Proteomics	LRFN2
5770	-26.544939	4.283392	Proteomics	LRFN3
5771	31.324944	10.516017	Proteomics	LRFN4
5772	-50.08277	38.923588	Proteomics	LRFN5
5773	21.414047	6.1578894	Proteomics	LRIG1
5774	39.551754	3.9333496	Proteomics	LRIG3
5775	-0.8245497	12.483446	Proteomics	LRIT2
5776	-66.53289	-22.72042	Proteomics	LRIT3
5777	24.72733	21.27816	Proteomics	LRP1
5778	62.824932	6.3311877	Proteomics	LRP10
5779	38.45127	1.2366307	Proteomics	LRP11
5780	8.156682	10.46814	Proteomics	LRP12
5781	-25.425034	37.117584	Proteomics	LRP1B
5782	3.699757	22.639046	Proteomics	LRP2
5783	15.325543	59.622826	Proteomics	LRP2BP
5784	18.41904	6.3944864	Proteomics	LRP4
5785	-38.40694	-2.9474833	Proteomics	LRP5
5786	-55.07114	-22.426632	Proteomics	LRP6
5787	24.763897	7.182789	Proteomics	LRP8
5788	19.639952	62.883915	Proteomics	LRPAP1
5789	55.87969	24.125967	Proteomics	LRRC15
5790	-14.229486	-13.960237	Proteomics	LRRC20
5791	-60.310673	35.648224	Proteomics	LRRC24
5792	-58.370567	30.420776	Proteomics	LRRC25
5793	-36.02402	27.986467	Proteomics	LRRC3
5794	-82.106834	14.866588	Proteomics	LRRC32
5795	-84.3226	-1.0844978	Proteomics	LRRC37A2
5796	-16.52269	-9.21431	Proteomics	LRRC3B
5797	13.895328	8.745165	Proteomics	LRRC4
5798	26.066492	-13.098106	Proteomics	LRRC4B
5799	13.51666	3.3340704	Proteomics	LRRC4C
5800	36.066208	-2.256386	Proteomics	LRRC52
5801	2.914015	47.65933	Proteomics	LRRC59
5802	-41.38935	53.156944	Proteomics	LRRC74A
5803	-59.648712	19.082829	Proteomics	LRRC75A
5804	55.61202	49.709393	Proteomics	LRRFIP2
5805	56.172234	29.363243	Proteomics	LRRK2
5806	-14.416874	32.34936	Proteomics	LRRN1
5807	6.0440693	8.731033	Proteomics	LRRTM1
5808	22.790215	2.7297325	Proteomics	LRRTM2
5809	-49.499275	33.394405	Proteomics	LRRTM3
5810	-55.126408	3.7092757	Proteomics	LRRTM4
5811	-21.447336	22.760181	Proteomics	LRSAM1
5812	10.45546	8.602041	Proteomics	LRTM1
5813	22.643791	6.530161	Proteomics	LRTM2
5814	45.63018	-1.195324	Proteomics	LSAMP
5815	-47.034588	51.500862	Proteomics	LSM1
5816	-42.898434	49.20891	Proteomics	LSM12
5817	33.309464	33.81002	Proteomics	LSM3
5818	-21.83634	-9.537384	Proteomics	LSM4
5819	-47.43859	18.38731	Proteomics	LSMEM1
5820	33.90246	59.93848	Proteomics	LSP1
5821	34.415127	60.218094	Proteomics	LST1
5822	-53.13018	8.319434	Proteomics	LTA
5823	-19.602486	51.41253	Proteomics	LTA4H
5824	-2.810395	36.58546	Proteomics	LTB4R
5825	51.362873	5.4983497	Proteomics	LTBP4
5826	-10.166201	-2.8265123	Proteomics	LTBR
5827	44.412018	39.593956	Proteomics	LTF
5828	-33.020264	-16.466	Proteomics	LTK
5829	-32.519688	28.604734	Proteomics	LTO1
5830	60.36344	3.3588793	Proteomics	LUM
5831	20.392242	-12.461708	Proteomics	LXN
5832	-19.43596	-14.305819	Proteomics	LY6D
5833	52.365513	48.64446	Proteomics	LY6G6C
5834	-54.109863	-22.734537	Proteomics	LY6G6D
5835	51.550945	19.6534	Proteomics	LY75
5836	61.80796	6.665258	Proteomics	LY86
5837	66.09991	24.235647	Proteomics	LY9
5838	62.292732	31.802097	Proteomics	LYG1
5839	-53.545673	39.101704	Proteomics	LYG2
5840	41.855858	55.33065	Proteomics	LYN
5841	-33.162346	-21.585089	Proteomics	LYPD1
5842	22.306578	20.149534	Proteomics	LYPD3
5843	-58.77637	31.054586	Proteomics	LYPD8
5844	-76.632355	-9.743062	Proteomics	LYPLAL1
5845	54.18919	-15.821412	Proteomics	LYRM1
5846	-51.55871	32.34443	Proteomics	LYSMD3
5847	-81.290955	7.653632	Proteomics	LYSMD4
5848	64.42218	12.637315	Proteomics	LYVE1
5849	35.493053	-4.2395244	Proteomics	LYZ
5850	-14.855151	40.402534	Proteomics	LYZL2
5851	-35.01108	38.654053	Proteomics	LZIC
5852	16.696611	76.52451	Proteomics	LZTFL1
5853	-10.419384	2.1605153	Proteomics	M1AP
5854	-54.903687	-24.343933	Proteomics	MACO1
5855	-18.035044	-8.964871	Proteomics	MACROD1
5856	67.006615	14.175148	Proteomics	MACROD2
5857	-69.41327	4.7464	Proteomics	MACROH2A1
5858	-32.888046	55.80674	Proteomics	MAD1L1
5859	-51.689934	12.419752	Proteomics	MAD2L1
5860	72.64615	-10.077609	Proteomics	MAD2L1BP
5861	-26.170046	-24.866465	Proteomics	MAD2L2
5862	73.55124	-3.241564	Proteomics	MADCAM1
5863	12.048984	66.70501	Proteomics	MAEA
5864	-19.900213	45.71402	Proteomics	MAFG
5865	2.4489639	3.4955904	Proteomics	MAG
5866	56.95975	50.760593	Proteomics	MAGEA10
5867	13.443936	69.954605	Proteomics	MAGEA3
5868	-35.38564	-23.435528	Proteomics	MAGEA4
5869	-25.934847	7.123644	Proteomics	MAGEA5
5870	32.01723	16.133278	Proteomics	MAGEA6
5871	-18.961145	-15.057281	Proteomics	MAGEA8
5872	-12.926493	-3.868461	Proteomics	MAGEB10
5873	41.70761	23.83095	Proteomics	MAGED1
5874	-2.8573985	39.957413	Proteomics	MAGI2
5875	-75.035126	-16.224861	Proteomics	MAGIX
5876	40.35016	49.54183	Proteomics	MAGOH
5877	14.503035	41.519188	Proteomics	MAGOHB
5878	-17.487377	-3.4477232	Proteomics	MAK16
5879	-75.76397	7.3241186	Proteomics	MALT1
5880	-39.78627	46.93806	Proteomics	MAMDC2
5881	43.258335	0.7579067	Proteomics	MAN1A2
5882	-0.30925804	64.399185	Proteomics	MAN1B1
5883	47.03652	11.120925	Proteomics	MAN1C1
5884	17.337526	3.8358085	Proteomics	MAN2B2
5885	25.158348	-0.9069569	Proteomics	MANBA
5886	23.84824	-3.4222438	Proteomics	MANEA
5887	70.08167	12.974276	Proteomics	MANF
5888	40.75585	-2.770903	Proteomics	MANSC1
5889	50.81134	-15.742074	Proteomics	MANSC4
5890	65.342255	26.540665	Proteomics	MAP1LC3A
5891	53.50796	32.798008	Proteomics	MAP1LC3B
5892	75.886795	15.6116	Proteomics	MAP1LC3B2
5893	25.39742	66.73888	Proteomics	MAP2K1
5894	25.821983	28.575932	Proteomics	MAP2K2
5895	-14.895075	3.0479805	Proteomics	MAP2K3
5896	46.122784	25.799042	Proteomics	MAP2K4
5897	18.137875	73.374374	Proteomics	MAP2K5
5898	-50.49843	-24.762522	Proteomics	MAP2K6
5899	57.17039	7.156605	Proteomics	MAP3K10
5900	33.428543	11.9918995	Proteomics	MAP3K11
5901	-25.094568	10.708796	Proteomics	MAP3K3
5902	-19.52484	-2.4528947	Proteomics	MAP3K7
5903	20.038902	60.24992	Proteomics	MAP4K1
5904	-58.19525	35.592896	Proteomics	MAP4K3
5905	-63.62644	-23.79052	Proteomics	MAP4K5
5906	-28.953753	13.7829685	Proteomics	MAP6D1
5907	1.10477	49.73805	Proteomics	MAPK1
5908	27.982052	42.604237	Proteomics	MAPK10
5909	-28.01798	30.115051	Proteomics	MAPK11
5910	-50.887012	28.600706	Proteomics	MAPK12
5911	2.4509168	48.035397	Proteomics	MAPK13
5912	31.370523	58.2359	Proteomics	MAPK14
5913	26.95953	71.95178	Proteomics	MAPK3
5914	60.614586	2.1447332	Proteomics	MAPK6
5915	-15.897888	25.653606	Proteomics	MAPK8
5916	18.180437	73.28259	Proteomics	MAPK9
5917	-71.70973	8.527617	Proteomics	MAPKAPK2
5918	44.412254	56.241398	Proteomics	MAPKAPK3
5919	-3.6487114	27.945501	Proteomics	MAPKAPK5
5920	57.647007	45.526028	Proteomics	MAPRE1
5921	-62.532623	19.078152	Proteomics	MAPRE2
5922	24.256062	53.525707	Proteomics	MAPRE3
5923	-43.175007	52.431625	Proteomics	MAPT
5924	15.8953495	66.43296	Proteomics	MARCKSL1
5925	12.065999	51.80874	Proteomics	MARCO
5926	71.15448	-10.243627	Proteomics	MARK3
5927	44.66538	49.699375	Proteomics	MARS1
5928	15.054667	69.11041	Proteomics	MARVELD2
5929	-26.495592	3.8257403	Proteomics	MASP1
5930	-52.778984	23.424555	Proteomics	MAST4
5931	-3.8118618	23.185944	Proteomics	MAT1A
5932	-25.728926	-32.188477	Proteomics	MAT2A
5933	31.48851	54.936916	Proteomics	MAT2B
5934	-36.388763	43.7992	Proteomics	MATK
5935	44.127583	2.8879347	Proteomics	MATN2
5936	57.176636	15.317303	Proteomics	MATN3
5937	-2.9268224	25.657116	Proteomics	MATN4
5938	-10.237387	50.315434	Proteomics	MAX
5939	34.296158	31.360336	Proteomics	MAZ
5940	59.68141	-2.0840397	Proteomics	MB
5941	1.5940229	40.238964	Proteomics	MB21D2
5942	-2.1873567	8.503332	Proteomics	MBD1
5943	-21.132746	51.35047	Proteomics	MBD4
5944	24.452236	66.92364	Proteomics	MBL2
5945	9.285216	62.97457	Proteomics	MBLAC2
5946	49.77584	44.054646	Proteomics	MBNL1
5947	28.967876	58.122463	Proteomics	MBNL2
5948	-47.981346	0.0013324742	Proteomics	MBTPS1
5949	59.119335	2.3650947	Proteomics	MCAM
5950	-27.78805	7.3506427	Proteomics	MCCD1
5951	40.68604	29.820673	Proteomics	MCEE
5952	20.769722	29.913143	Proteomics	MCEMP1
5953	-54.11886	21.541534	Proteomics	MCF2L
5954	-2.7207098	59.81953	Proteomics	MCL1
5955	-49.986694	6.3036675	Proteomics	MCM6
5956	-22.873795	30.01365	Proteomics	MCTS1
5957	20.067738	3.2769403	Proteomics	MDGA1
5958	21.738567	3.6198401	Proteomics	MDGA2
5959	34.244133	20.397171	Proteomics	MDH1
5960	36.84366	44.987167	Proteomics	MDH2
5961	73.3607	17.225538	Proteomics	MDK
5962	39.729076	0.31658894	Proteomics	MDM1
5963	-64.114624	-13.297681	Proteomics	MDM2
5964	-54.381016	4.868017	Proteomics	MDM4
5965	54.983734	48.44013	Proteomics	MDP1
5966	48.715187	39.469105	Proteomics	ME1
5967	38.598072	52.345127	Proteomics	ME2
5968	-59.372944	24.393103	Proteomics	MECP2
5969	-45.13078	55.362804	Proteomics	MED1
5970	75.715355	5.35702	Proteomics	MED10
5971	-28.457125	-8.065299	Proteomics	MED11
5972	-0.5636832	38.754948	Proteomics	MED20
5973	-42.35129	45.59226	Proteomics	MED28
5974	-6.229916	33.66613	Proteomics	MED4
5975	-73.85359	-13.470142	Proteomics	MEF2C
5976	-39.678745	54.42951	Proteomics	MEF2D
5977	-36.452896	30.157091	Proteomics	MEGF10
5978	-43.640003	2.3962996	Proteomics	MEIG1
5979	-7.9775352	-12.332636	Proteomics	MEIS2
5980	-47.92767	55.488235	Proteomics	MEMO1
5981	-76.009415	11.343172	Proteomics	MEN1
5982	-2.6921275	63.2267	Proteomics	MENT
5983	-56.106255	19.348766	Proteomics	MEOX1
5984	-71.19698	-9.24684	Proteomics	MEOX2
5985	43.98642	50.13159	Proteomics	MEP1A
5986	-74.49407	-2.4766235	Proteomics	MEPE
5987	66.622604	-9.730348	Proteomics	MERTK
5988	62.629494	6.4904976	Proteomics	MESD
5989	48.962265	8.720056	Proteomics	MET
5990	-21.067236	22.828478	Proteomics	METAP1
5991	-46.412735	53.65771	Proteomics	METAP1D
5992	20.794277	72.67313	Proteomics	METAP2
5993	57.93517	3.225002	Proteomics	METRNL
5994	-59.083458	-23.610699	Proteomics	METTL1
5995	-56.96555	17.290634	Proteomics	METTL21C
5996	53.190674	-3.9523335	Proteomics	METTL24
5997	-5.5429044	33.534855	Proteomics	METTL26
5998	11.59254	30.758102	Proteomics	METTL2B
5999	-83.50713	12.801891	Proteomics	METTL3
6000	-39.880856	32.386124	Proteomics	MFAP1
6001	22.942593	-0.66305864	Proteomics	MFAP2
6002	-29.777578	-22.707323	Proteomics	MFAP3
6003	21.127363	27.45015	Proteomics	MFAP3L
6004	31.327894	-1.3195482	Proteomics	MFAP4
6005	-13.696958	43.54867	Proteomics	MFAP5
6006	19.39233	8.279327	Proteomics	MFGE8
6007	-11.121807	32.120506	Proteomics	MFN1
6008	75.346436	4.4302635	Proteomics	MFNG
6009	32.73722	27.817291	Proteomics	MFRP
6010	-37.118713	-13.45848	Proteomics	MGA
6011	17.00132	-12.339734	Proteomics	MGAT1
6012	49.414272	14.116494	Proteomics	MGAT2
6013	23.24489	-4.0608077	Proteomics	MGAT3
6014	-2.376058	35.882915	Proteomics	MGAT4A
6015	71.16899	-7.421601	Proteomics	MGAT4B
6016	7.041112	-3.3596098	Proteomics	MGAT4C
6017	36.939777	10.277992	Proteomics	MGAT5
6018	28.797823	48.251614	Proteomics	MGMT
6019	59.787495	4.6246834	Proteomics	MGP
6020	40.58431	-3.9273798	Proteomics	MIA
6021	-4.1251493	-24.475285	Proteomics	MICA
6022	-33.883625	57.53467	Proteomics	MICAL1
6023	-29.83227	-19.124088	Proteomics	MICALL1
6024	54.44288	-15.428725	Proteomics	MICALL2
6025	-75.669106	15.194717	Proteomics	MICB
6026	57.026817	5.6277995	Proteomics	MICOS10
6027	-42.97254	58.01353	Proteomics	MICU2
6028	-73.24379	2.217325	Proteomics	MICU3
6029	-27.933092	8.035281	Proteomics	MID2
6030	-32.149445	-31.02336	Proteomics	MIEF1
6031	9.729376	-21.184624	Proteomics	MIF
6032	-33.748363	31.478563	Proteomics	MILR1
6033	-61.38017	-18.079361	Proteomics	MINAR1
6034	47.124264	8.47821	Proteomics	MINPP1
6035	-76.48355	4.227228	Proteomics	MIOX
6036	-7.958132	-12.120255	Proteomics	MITD1
6037	-31.241127	37.962	Proteomics	MITF
6038	-19.097475	8.277176	Proteomics	MKNK1
6039	-47.278797	50.472008	Proteomics	MKX
6040	-21.77614	3.768152	Proteomics	MLANA
6041	18.232471	68.5131	Proteomics	MLEC
6042	-31.2098	38.05155	Proteomics	MLF1
6043	-35.837242	-25.119755	Proteomics	MLIP
6044	5.440568	65.18843	Proteomics	MLN
6045	-27.817064	-28.764614	Proteomics	MLX
6046	-66.78456	-23.676264	Proteomics	MLYCD
6047	-18.440887	55.193672	Proteomics	MMAB
6048	27.956291	68.02835	Proteomics	MMACHC
6049	-17.804056	-8.861537	Proteomics	MMADHC
6050	-39.397976	33.279945	Proteomics	MME
6051	-39.656143	52.415775	Proteomics	MMEL1
6052	-40.751953	34.629086	Proteomics	MMGT1
6053	60.62541	33.360497	Proteomics	MMP1
6054	55.179577	19.787115	Proteomics	MMP10
6055	7.7079754	69.02911	Proteomics	MMP12
6056	3.2332966	-3.4963188	Proteomics	MMP13
6057	51.956234	-15.673299	Proteomics	MMP14
6058	-10.779718	24.511423	Proteomics	MMP16
6059	6.481603	56.980865	Proteomics	MMP17
6060	65.72368	14.048182	Proteomics	MMP19
6061	50.76692	-0.70079035	Proteomics	MMP2
6062	-59.424706	27.362438	Proteomics	MMP20
6063	62.46106	18.960669	Proteomics	MMP3
6064	74.212875	9.006526	Proteomics	MMP7
6065	28.196657	16.670656	Proteomics	MMP8
6066	72.135666	22.27681	Proteomics	MMP9
6067	-21.818392	-9.082877	Proteomics	MMRN2
6068	-48.28776	4.659499	Proteomics	MNAT1
6069	43.463547	55.40731	Proteomics	MNDA
6070	-41.598793	45.376263	Proteomics	MNX1
6071	-14.088914	53.94567	Proteomics	MOB1A
6072	31.138885	48.481842	Proteomics	MOB1B
6073	-15.199418	-2.9132283	Proteomics	MOB3B
6074	53.435116	20.709206	Proteomics	MOB4
6075	-32.593822	10.606198	Proteomics	MOCOS
6076	-27.708944	3.5742352	Proteomics	MOCS3
6077	-59.472797	1.106328	Proteomics	MOG
6078	-25.815212	37.415585	Proteomics	MORF4L1
6079	54.787674	51.099144	Proteomics	MORF4L2
6080	-50.970547	14.903831	Proteomics	MOSPD1
6081	-60.02731	25.63769	Proteomics	MPC1
6082	-58.88421	24.762585	Proteomics	MPDZ
6083	-17.725163	51.57778	Proteomics	MPG
6084	39.70894	45.154377	Proteomics	MPI
6085	-68.55483	-23.840757	Proteomics	MPIG6B
6086	-42.92195	33.261112	Proteomics	MPL
6087	23.34965	54.73346	Proteomics	MPO
6088	-80.47905	15.046594	Proteomics	MPP2
6089	4.5496755	-21.635645	Proteomics	MPP5
6090	-9.991073	1.0775434	Proteomics	MPP6
6091	54.567745	24.222443	Proteomics	MPP7
6092	-48.296158	2.0936272	Proteomics	MPPED2
6093	-51.696793	4.409808	Proteomics	MPST
6094	48.0518	10.140889	Proteomics	MPZ
6095	-9.293667	17.99624	Proteomics	MPZL1
6096	-31.297125	-18.22474	Proteomics	MPZL2
6097	-37.83451	40.289536	Proteomics	MRAP
6098	26.89471	19.659983	Proteomics	MRAP2
6099	-42.027042	52.38599	Proteomics	MRAS
6100	69.49624	19.338003	Proteomics	MRC1
6101	65.56119	8.88576	Proteomics	MRC2
6102	-39.06247	19.318771	Proteomics	MRE11
6103	-57.245262	10.872597	Proteomics	MREG
6104	-82.98478	8.329663	Proteomics	MRFAP1L1
6105	2.8110921	47.652542	Proteomics	MRI1
6106	-64.302704	0.7767333	Proteomics	MRM1
6107	-26.685396	14.732739	Proteomics	MRM2
6108	-2.0642474	-5.3446913	Proteomics	MRPL1
6109	-23.4916	34.410896	Proteomics	MRPL10
6110	23.941027	48.314312	Proteomics	MRPL12
6111	14.186691	-16.442781	Proteomics	MRPL14
6112	-34.92693	-7.3390913	Proteomics	MRPL2
6113	74.50987	13.289949	Proteomics	MRPL21
6114	-56.46447	-24.202868	Proteomics	MRPL28
6115	-68.26199	-19.51928	Proteomics	MRPL32
6116	-31.813383	-11.911038	Proteomics	MRPL33
6117	-51.006092	5.78065	Proteomics	MRPL34
6118	-17.586454	52.85763	Proteomics	MRPL38
6119	5.8070397	-15.3084755	Proteomics	MRPL50
6120	-14.213745	-1.721836	Proteomics	MRPL52
6121	-23.371637	34.052166	Proteomics	MRPL55
6122	63.46455	19.449368	Proteomics	MRPL58
6123	-34.82184	-4.629707	Proteomics	MRPS14
6124	-66.7202	26.305185	Proteomics	MRRF
6125	34.66279	55.017487	Proteomics	MRTO4
6126	-12.927474	-0.33902296	Proteomics	MSANTD2
6127	69.86374	11.652111	Proteomics	MSC
6128	-11.613364	20.613388	Proteomics	MSH2
6129	-83.29043	14.912229	Proteomics	MSI2
6130	-9.256714	47.737026	Proteomics	MSLN
6131	24.999313	-3.5929954	Proteomics	MSMB
6132	61.78736	5.5879474	Proteomics	MSMP
6133	-4.906309	-13.408764	Proteomics	MSN
6134	58.132553	29.232506	Proteomics	MSR1
6135	-56.12935	-7.5567803	Proteomics	MSRA
6136	-42.75497	53.480072	Proteomics	MSRB1
6137	-64.567116	40.68852	Proteomics	MSRB2
6138	-85.32807	4.4553127	Proteomics	MSRB3
6139	47.441647	-7.200443	Proteomics	MST1
6140	-21.11446	8.213869	Proteomics	MST1R
6141	2.5846972	5.0417852	Proteomics	MSTN
6142	-46.83919	-17.46874	Proteomics	MSX2
6143	74.75485	13.368324	Proteomics	MTAP
6144	-33.08029	-20.697437	Proteomics	MTCP1
6145	-77.212	-8.819408	Proteomics	MTFR1
6146	46.5693	53.216427	Proteomics	MTHFD1
6147	8.376821	45.739685	Proteomics	MTHFD2
6148	-64.97949	-16.830706	Proteomics	MTHFD2L
6149	32.473907	50.797314	Proteomics	MTHFS
6150	-12.864761	42.169315	Proteomics	MTHFSD
6151	32.485214	46.67423	Proteomics	MTIF3
6152	-59.417805	38.585297	Proteomics	MTMR1
6153	-67.38544	4.122459	Proteomics	MTMR6
6154	72.416725	-7.4652176	Proteomics	MTMR7
6155	-46.112625	9.459617	Proteomics	MTPAP
6156	-47.216507	4.5348783	Proteomics	MTRF1L
6157	-39.769775	48.847347	Proteomics	MTSS2
6158	-43.720642	4.2610197	Proteomics	MTUS2
6159	-77.064835	-15.372035	Proteomics	MTX2
6160	-28.590176	-22.995491	Proteomics	MUC1
6161	-4.36877	27.51026	Proteomics	MUC16
6162	-59.911373	-7.1131063	Proteomics	MUCL1
6163	1.5337837	43.45079	Proteomics	MUL1
6164	3.6960323	28.630026	Proteomics	MUSK
6165	3.7053814	23.28567	Proteomics	MUSTN1
6166	-33.08446	-33.755367	Proteomics	MUTYH
6167	58.536972	32.2929	Proteomics	MVB12B
6168	1.7821397	68.906456	Proteomics	MVD
6169	-22.284222	40.88247	Proteomics	MVK
6170	-12.061014	55.16612	Proteomics	MVP
6171	26.54415	66.12909	Proteomics	MX1
6172	-79.708496	-4.542289	Proteomics	MXI1
6173	42.204983	-1.3428698	Proteomics	MXRA7
6174	61.805992	4.645406	Proteomics	MXRA8
6175	-77.96638	2.4854336	Proteomics	MYB
6176	-50.902294	15.491779	Proteomics	MYBPC1
6177	-59.175083	-15.202221	Proteomics	MYBPC2
6178	-42.09169	8.735035	Proteomics	MYBPC3
6179	-37.663147	14.073643	Proteomics	MYBPH
6180	-79.916824	5.444795	Proteomics	MYC
6181	29.918476	56.71208	Proteomics	MYCBP
6182	-37.27602	52.06503	Proteomics	MYCT1
6183	-77.25909	6.4711905	Proteomics	MYDGF
6184	35.18469	45.199986	Proteomics	MYG1
6185	38.498806	38.87194	Proteomics	MYL12A
6186	59.720524	35.055656	Proteomics	MYL12B
6187	-2.700593	28.386831	Proteomics	MYL3
6188	59.37678	2.5585778	Proteomics	MYL4
6189	-42.76338	2.6495118	Proteomics	MYL5
6190	19.88897	50.48955	Proteomics	MYL6
6191	-17.2122	-12.368947	Proteomics	MYL6B
6192	52.228893	13.157424	Proteomics	MYL7
6193	51.519085	35.484932	Proteomics	MYL9
6194	6.919106	66.7183	Proteomics	MYLPF
6195	-56.772926	29.851826	Proteomics	MYNN
6196	-6.480634	61.660324	Proteomics	MYO6
6197	48.770893	8.303823	Proteomics	MYOC
6198	6.855374	29.949295	Proteomics	MYOM2
6199	-62.974438	23.566875	Proteomics	MYOM3
6200	-42.427868	44.307213	Proteomics	MYORG
6201	-46.963573	19.698816	Proteomics	MYRF
6202	-68.46299	27.291018	Proteomics	MYSM1
6203	1.0158408	35.28099	Proteomics	MYZAP
6204	62.35268	30.992664	Proteomics	MZB1
6205	-16.372707	-8.740245	Proteomics	MZF1
6206	-33.422527	12.977859	Proteomics	MZT2A
6207	7.8972597	3.7802	Proteomics	N4BP2L2
6208	22.37536	-9.777504	Proteomics	N6AMT1
6209	-11.453467	55.081345	Proteomics	NAA10
6210	20.292248	-12.188549	Proteomics	NAA20
6211	44.47782	51.178497	Proteomics	NAA50
6212	-20.07412	53.89588	Proteomics	NAA80
6213	22.938862	10.907013	Proteomics	NAAA
6214	41.849483	23.72907	Proteomics	NAALAD2
6215	13.929095	64.99394	Proteomics	NAALADL1
6216	-20.921865	56.49748	Proteomics	NAB1
6217	-37.18938	19.107498	Proteomics	NAB2
6218	13.9684725	46.354626	Proteomics	NABP1
6219	-32.306824	41.99752	Proteomics	NACA
6220	-10.413234	2.0988839	Proteomics	NADK
6221	-47.22353	-14.703482	Proteomics	NADK2
6222	-6.933565	60.989697	Proteomics	NAE1
6223	41.134903	45.09262	Proteomics	NAGK
6224	47.986168	16.904385	Proteomics	NAGLU
6225	21.27803	65.14553	Proteomics	NAGPA
6226	-58.530323	39.117237	Proteomics	NAGS
6227	59.885906	46.001545	Proteomics	NAIF1
6228	-0.8530342	68.283554	Proteomics	NAMPT
6229	-76.24455	-0.36356035	Proteomics	NANOG
6230	-65.233025	-12.759335	Proteomics	NANP
6231	44.276787	47.285633	Proteomics	NANS
6232	50.61409	44.22864	Proteomics	NAP1L1
6233	54.8302	51.346115	Proteomics	NAP1L2
6234	44.577866	51.30059	Proteomics	NAP1L4
6235	45.89858	51.244804	Proteomics	NAPA
6236	-11.630333	20.894049	Proteomics	NAPB
6237	-50.491802	-24.762575	Proteomics	NAPEPLD
6238	-34.375973	-6.0060315	Proteomics	NAPG
6239	-59.48718	16.92575	Proteomics	NARF
6240	45.348034	44.86629	Proteomics	NARS1
6241	-64.78067	40.347137	Proteomics	NARS2
6242	43.787777	25.94744	Proteomics	NAT1
6243	24.905249	28.341684	Proteomics	NAT14
6244	-51.87355	-15.690588	Proteomics	NATD1
6245	47.77151	28.371307	Proteomics	NAXE
6246	43.214775	18.114035	Proteomics	NBL1
6247	-59.35187	40.512234	Proteomics	NBR1
6248	41.34417	28.347677	Proteomics	NCALD
6249	27.135729	0.77738476	Proteomics	NCAM1
6250	22.768291	20.444246	Proteomics	NCAM2
6251	24.853865	-0.55545133	Proteomics	NCAN
6252	14.367269	64.10608	Proteomics	NCBP1
6253	-35.45969	51.149086	Proteomics	NCBP2
6254	29.206875	70.059395	Proteomics	NCF1
6255	43.477028	29.81609	Proteomics	NCF2
6256	-23.79018	-26.482723	Proteomics	NCF4
6257	-37.093746	43.591103	Proteomics	NCK1
6258	23.191904	62.65986	Proteomics	NCK2
6259	16.328285	72.83838	Proteomics	NCKIPSD
6260	-15.686506	53.486	Proteomics	NCL
6261	43.176346	16.776442	Proteomics	NCMAP
6262	-69.44388	1.3987315	Proteomics	NCOA2
6263	-2.858387	-2.0324993	Proteomics	NCOA7
6264	11.628136	63.82928	Proteomics	NCR1
6265	-57.59055	9.293575	Proteomics	NCR2
6266	-78.5277	-11.122224	Proteomics	NCR3
6267	-63.381207	34.484104	Proteomics	NCR3LG1
6268	32.84447	27.663496	Proteomics	NDC80
6269	-57.053886	17.349611	Proteomics	NDE1
6270	3.8948772	72.723946	Proteomics	NDEL1
6271	-37.62527	52.42517	Proteomics	NDNF
6272	26.900759	72.76997	Proteomics	NDP
6273	5.202046	45.943813	Proteomics	NDRG1
6274	-9.4723015	18.169876	Proteomics	NDRG2
6275	15.791341	64.532906	Proteomics	NDRG3
6276	13.759329	9.418331	Proteomics	NDRG4
6277	37.62696	9.091874	Proteomics	NDST1
6278	-5.6474237	60.404648	Proteomics	NDUFA2
6279	-49.778767	16.814701	Proteomics	NDUFA5
6280	1.1328427	13.34194	Proteomics	NDUFAF1
6281	-18.465752	34.239143	Proteomics	NDUFAF2
6282	-40.252438	34.059395	Proteomics	NDUFAF3
6283	68.323494	-14.241142	Proteomics	NDUFAF5
6284	-56.71778	8.645099	Proteomics	NDUFAF8
6285	-62.21306	30.1301	Proteomics	NDUFB10
6286	-23.142284	0.18541542	Proteomics	NDUFB11
6287	6.368815	-17.43602	Proteomics	NDUFB4
6288	67.1936	-13.991812	Proteomics	NDUFB6
6289	-49.462597	15.076142	Proteomics	NDUFB8
6290	-54.130836	-9.756542	Proteomics	NDUFS4
6291	3.8771343	71.489494	Proteomics	NDUFV2
6292	-4.0845146	24.071344	Proteomics	NECAB1
6293	-35.315582	25.949045	Proteomics	NECAB3
6294	42.072285	57.24017	Proteomics	NECAP2
6295	31.668484	5.6186285	Proteomics	NECTIN1
6296	-12.896644	28.648893	Proteomics	NECTIN2
6297	-37.291283	-11.239921	Proteomics	NECTIN3
6298	16.71375	-9.717911	Proteomics	NECTIN4
6299	59.245155	44.350697	Proteomics	NEDD8
6300	-63.102676	40.700924	Proteomics	NEDD9
6301	33.66329	-14.094006	Proteomics	NEFH
6302	-1.3786525	46.981953	Proteomics	NEFL
6303	10.814436	5.977507	Proteomics	NEGR1
6304	-28.411089	-20.42377	Proteomics	NEIL1
6305	-63.955727	25.400059	Proteomics	NEIL2
6306	34.430676	56.66707	Proteomics	NEK7
6307	25.617708	31.159058	Proteomics	NELFA
6308	21.125648	29.432255	Proteomics	NELFE
6309	21.112007	8.347926	Proteomics	NELL1
6310	44.44291	3.005961	Proteomics	NELL2
6311	-27.344282	31.20178	Proteomics	NENF
6312	32.86554	6.0863757	Proteomics	NEO1
6313	-33.762463	21.317957	Proteomics	NET1
6314	8.660265	4.9902534	Proteomics	NETO1
6315	37.249126	-4.349698	Proteomics	NETO2
6316	7.199836	0.5736253	Proteomics	NEU1
6317	21.68918	-14.3603525	Proteomics	NEURL1
6318	-14.847799	18.268055	Proteomics	NEURL4
6319	-36.321274	35.01341	Proteomics	NEUROG1
6320	-9.817848	63.556828	Proteomics	NEUROG3
6321	30.483088	2.2696545	Proteomics	NFASC
6322	-36.974106	30.176395	Proteomics	NFATC1
6323	-72.950836	-15.925389	Proteomics	NFATC4
6324	-41.42584	35.19005	Proteomics	NFE2L1
6325	-2.7660632	19.974945	Proteomics	NFE2L2
6326	3.6413786	20.916506	Proteomics	NFIA
6327	-3.906687	65.94847	Proteomics	NFKB1
6328	19.649252	-8.831656	Proteomics	NFKBIA
6329	-70.67443	1.3107474	Proteomics	NFKBIB
6330	11.107494	61.76681	Proteomics	NFKBID
6331	-5.270384	-2.8070028	Proteomics	NFKBIE
6332	-24.000858	-1.1527147	Proteomics	NFU1
6333	-67.66469	-22.305252	Proteomics	NFYA
6334	-31.502312	5.767881	Proteomics	NGDN
6335	-59.842087	45.95561	Proteomics	NGF
6336	12.208884	4.0062246	Proteomics	NGFR
6337	-28.542587	-7.997701	Proteomics	NGRN
6338	-51.012814	-14.558845	Proteomics	NHEJ1
6339	-21.554892	-9.971798	Proteomics	NHLRC2
6340	-61.4387	44.448914	Proteomics	NHLRC3
6341	-15.723506	42.556656	Proteomics	NHP2
6342	41.1594	6.4127574	Proteomics	NID1
6343	13.762639	63.020737	Proteomics	NID2
6344	-3.6049466	33.4939	Proteomics	NIF3L1
6345	21.262562	50.792503	Proteomics	NIP7
6346	-6.491908	24.58629	Proteomics	NIPAL4
6347	70.81699	-7.4924917	Proteomics	NIPSNAP3B
6348	-15.461952	1.3520286	Proteomics	NISCH
6349	26.01572	42.33001	Proteomics	NIT2
6350	-7.9932117	19.859356	Proteomics	NKD2
6351	1.6976942	67.62562	Proteomics	NKIRAS1
6352	-39.33344	28.048136	Proteomics	NKIRAS2
6353	36.770573	10.9314785	Proteomics	NLGN1
6354	30.83612	14.826622	Proteomics	NLGN2
6355	25.810955	8.131659	Proteomics	NLGN3
6356	26.175934	8.242464	Proteomics	NLGN4X
6357	25.210377	8.035163	Proteomics	NLGN4Y
6358	-57.886086	11.066253	Proteomics	NLRP1
6359	24.81128	15.531433	Proteomics	NLRP10
6360	-51.67515	15.407239	Proteomics	NLRP4
6361	26.742668	17.465807	Proteomics	NMB
6362	-2.407401	-5.091316	Proteomics	NME1
6363	27.400898	41.902237	Proteomics	NME2
6364	-24.578112	31.351227	Proteomics	NME4
6365	25.809977	71.20617	Proteomics	NME7
6366	-55.559574	7.2876935	Proteomics	NME8
6367	73.9952	1.6742301	Proteomics	NMES1
6368	44.46669	55.162884	Proteomics	NMI
6369	-55.32539	9.896802	Proteomics	NMNAT1
6370	2.6622384	51.852005	Proteomics	NMRAL1
6371	-48.11037	38.024887	Proteomics	NMRK1
6372	-83.01744	15.138095	Proteomics	NMRK2
6373	10.330517	1.7015558	Proteomics	NMS
6374	23.576029	52.53711	Proteomics	NMT1
6375	-19.22268	57.09192	Proteomics	NMT2
6376	-57.59815	18.586168	Proteomics	NMU
6377	-23.926203	-27.0352	Proteomics	NNAT
6378	-5.1304646	33.20017	Proteomics	NNMT
6379	-85.11358	-0.83093417	Proteomics	NODAL
6380	49.47029	33.11495	Proteomics	NOG
6381	50.237144	14.759564	Proteomics	NOMO2
6382	42.449326	-17.880762	Proteomics	nan
6383	25.426676	31.062023	Proteomics	NONO
6384	-61.102703	39.172264	Proteomics	NOP16
6385	-55.059597	38.43936	Proteomics	NOS3
6386	-15.251566	0.7846135	Proteomics	NOSIP
6387	53.533184	1.6753834	Proteomics	NOTCH1
6388	26.25861	-18.848278	Proteomics	NOTCH2
6389	64.43884	11.051377	Proteomics	NOTCH3
6390	44.99843	27.868303	Proteomics	NOTUM
6391	-32.77908	-2.5911396	Proteomics	NOVA1
6392	8.466008	10.518832	Proteomics	NPDC1
6393	-51.503265	21.138243	Proteomics	NPEPL1
6394	3.5192516	65.156654	Proteomics	NPFF
6395	-43.447998	34.96087	Proteomics	NPIPB3
6396	11.053654	36.955692	Proteomics	NPL
6397	0.5035154	47.77734	Proteomics	NPLOC4
6398	-0.58414435	69.83245	Proteomics	NPM1
6399	-5.472989	30.959843	Proteomics	NPM2
6400	0.82066244	30.217388	Proteomics	NPNT
6401	-39.906326	50.087185	Proteomics	NPPA
6402	21.981974	16.853165	Proteomics	NPPB
6403	-65.698524	-23.855072	Proteomics	NPPC
6404	64.62357	4.7019024	Proteomics	NPS
6405	13.56878	5.243773	Proteomics	NPTN
6406	14.822123	4.802876	Proteomics	NPTX1
6407	10.252131	9.062647	Proteomics	NPTX2
6408	25.88365	1.5077636	Proteomics	NPTXR
6409	30.6235	3.9894686	Proteomics	NPW
6410	56.745586	5.6444674	Proteomics	NPY
6411	26.720377	-28.90451	Proteomics	NQO1
6412	-33.19029	18.534021	Proteomics	NQO2
6413	-23.733223	-27.455921	Proteomics	NR0B2
6414	-82.01251	-1.8175089	Proteomics	NR1D1
6415	-53.438934	3.8693595	Proteomics	NR1D2
6416	49.23928	-14.172889	Proteomics	NR1H2
6417	-32.809097	-7.9792175	Proteomics	NR1H4
6418	-21.363895	-11.95072	Proteomics	NR2C2AP
6419	-57.213688	34.1342	Proteomics	NR3C1
6420	34.237637	13.745349	Proteomics	NR3C2
6421	-54.283794	28.496351	Proteomics	NR4A1
6422	-6.051273	63.428696	Proteomics	NR5A2
6423	-49.302048	52.846207	Proteomics	NRAC
6424	-5.998764	42.423332	Proteomics	NRAS
6425	40.70941	31.309002	Proteomics	NRBF2
6426	-24.247526	51.48336	Proteomics	NRBP1
6427	9.844958	8.474202	Proteomics	NRCAM
6428	-40.60806	27.90899	Proteomics	NREP
6429	46.859615	16.212708	Proteomics	NRG1
6430	39.984207	-1.6372918	Proteomics	NRG2
6431	5.79906	9.332055	Proteomics	NRG3
6432	-48.88738	14.846473	Proteomics	NRG4
6433	51.811314	25.80901	Proteomics	NRGN
6434	-58.76928	38.585484	Proteomics	NRIP3
6435	-32.08557	-31.241104	Proteomics	NRL
6436	-39.64824	10.82791	Proteomics	NRN1L
6437	55.374763	8.763743	Proteomics	NRP1
6438	65.664925	9.481265	Proteomics	NRP2
6439	-39.94385	34.389694	Proteomics	NRSN1
6440	23.185198	6.1544957	Proteomics	NRXN1
6441	-58.907368	22.704464	Proteomics	NRXN2
6442	20.177727	3.103656	Proteomics	NRXN3
6443	74.499916	12.799554	Proteomics	NSDHL
6444	56.11822	33.4196	Proteomics	NSF
6445	23.628767	67.106346	Proteomics	NSFL1C
6446	-31.188818	-29.920033	Proteomics	NSL1
6447	-31.540157	-12.655367	Proteomics	NSMCE1
6448	-17.49502	60.260006	Proteomics	NSMCE2
6449	-6.4260592	23.404547	Proteomics	NSUN6
6450	26.2336	42.85881	Proteomics	NT5C
6451	-24.725218	-27.199596	Proteomics	NT5C1A
6452	4.855896	46.93108	Proteomics	NT5C2
6453	-34.040554	49.194557	Proteomics	NT5C3A
6454	12.930037	75.884125	Proteomics	NT5C3B
6455	-53.552288	3.6475983	Proteomics	NT5DC1
6456	-0.6521265	52.63166	Proteomics	NT5DC3
6457	14.820697	9.359861	Proteomics	NT5E
6458	-44.829018	26.87262	Proteomics	NT5M
6459	28.514387	19.7492	Proteomics	NTAN1
6460	-15.464989	25.32554	Proteomics	NTAQ1
6461	-73.1724	-1.663172	Proteomics	NTF3
6462	-75.4273	3.7316508	Proteomics	NTF4
6463	4.357399	7.742509	Proteomics	NTM
6464	-84.827545	5.4544344	Proteomics	NTMT1
6465	42.215324	7.396217	Proteomics	NTN1
6466	-29.81928	2.513006	Proteomics	NTN4
6467	26.476496	-1.7269027	Proteomics	NTNG1
6468	-41.88822	15.122578	Proteomics	NTRK1
6469	38.25517	0.65531427	Proteomics	NTRK2
6470	3.0970476	64.65788	Proteomics	NTRK3
6471	-56.36903	-9.096981	Proteomics	NTS
6472	10.515822	72.00761	Proteomics	NUB1
6473	13.482765	9.513019	Proteomics	NUBP1
6474	29.985998	31.896795	Proteomics	NUBP2
6475	40.06334	1.0663298	Proteomics	NUCB1
6476	48.532677	14.1347	Proteomics	NUCB2
6477	22.700247	54.551346	Proteomics	NUDC
6478	27.83651	71.43132	Proteomics	NUDCD2
6479	-65.01754	-17.420439	Proteomics	NUDCD3
6480	-45.411686	9.048762	Proteomics	NUDT1
6481	-16.369236	-10.261763	Proteomics	NUDT10
6482	21.005392	21.88588	Proteomics	NUDT11
6483	-45.629345	52.546448	Proteomics	NUDT12
6484	-22.657677	-15.981908	Proteomics	NUDT14
6485	22.983158	39.38853	Proteomics	NUDT15
6486	33.916344	49.421642	Proteomics	NUDT16
6487	33.089737	57.76285	Proteomics	NUDT16L1
6488	44.52539	43.32234	Proteomics	NUDT2
6489	40.830173	48.44276	Proteomics	NUDT21
6490	-10.403088	42.813522	Proteomics	NUDT3
6491	23.961103	49.722916	Proteomics	NUDT5
6492	-26.895119	-5.5057445	Proteomics	NUDT7
6493	57.859203	43.183376	Proteomics	NUDT9
6494	4.5310516	76.11481	Proteomics	NUMB
6495	-32.413914	-20.941702	Proteomics	NUMBL
6496	-77.46186	-2.382505	Proteomics	NUP210L
6497	-11.029797	-15.644283	Proteomics	NUP35
6498	-86.16119	3.622187	Proteomics	NUP98
6499	13.888119	-11.904212	Proteomics	NUTF2
6500	-70.56351	-19.631824	Proteomics	NVL
6501	-64.584366	-10.760769	Proteomics	NXF1
6502	1.122051	2.3639085	Proteomics	NXPH1
6503	-5.577719	26.48919	Proteomics	NXPH2
6504	19.302938	25.50174	Proteomics	NXPH3
6505	3.1444316	49.517967	Proteomics	NXT1
6506	-27.081608	-6.5318327	Proteomics	NXT2
6507	39.161263	2.0083578	Proteomics	OAF
6508	-47.01138	12.389108	Proteomics	OAS1
6509	68.124344	-8.506873	Proteomics	OASL
6510	-29.931805	-25.049774	Proteomics	OAT
6511	-36.215336	30.117609	Proteomics	OAZ1
6512	-43.707397	25.814314	Proteomics	OBP2A
6513	6.3302555	1.2407835	Proteomics	OBP2B
6514	-27.412237	3.7453876	Proteomics	OCIAD1
6515	-73.75988	-16.03221	Proteomics	OCLN
6516	-4.56435	19.547071	Proteomics	OCRL
6517	19.643925	63.203667	Proteomics	ODC1
6518	52.763588	49.906418	Proteomics	OGFR
6519	33.994846	-24.583677	Proteomics	OGG1
6520	65.56311	4.3488374	Proteomics	OGN
6521	-57.13116	41.085117	Proteomics	OGT
6522	37.092533	36.603077	Proteomics	OIT3
6523	36.252705	50.378582	Proteomics	OLA1
6524	-4.430804	-1.63432	Proteomics	OLAH
6525	-68.54447	3.5893567	Proteomics	OLFM1
6526	41.168232	-1.1741887	Proteomics	OLFM2
6527	-59.83923	17.84425	Proteomics	OLFM3
6528	-66.91448	-0.49613777	Proteomics	OLFM4
6529	-53.17354	14.986615	Proteomics	OLFML1
6530	52.267982	8.376129	Proteomics	OLFML3
6531	-58.060684	26.753841	Proteomics	OLIG1
6532	9.040227	33.07535	Proteomics	OLR1
6533	33.968674	9.049329	Proteomics	OMD
6534	13.012129	3.7190692	Proteomics	OMG
6535	-37.817413	21.4858	Proteomics	OMP
6536	-53.357376	35.7661	Proteomics	OOSP2
6537	-78.24038	-1.2153187	Proteomics	OPALIN
6538	0.38029823	9.617865	Proteomics	OPCML
6539	-14.773084	-6.8811173	Proteomics	OPHN1
6540	-61.670193	25.71508	Proteomics	OPRPN
6541	52.293503	-3.8252933	Proteomics	OPTC
6542	-15.359579	1.3638616	Proteomics	ORC6
6543	-14.431523	42.667072	Proteomics	OSBP
6544	-40.34471	7.887287	Proteomics	OSBPL11
6545	39.08081	5.75494	Proteomics	OSBPL1A
6546	21.910892	20.938995	Proteomics	OSBPL9
6547	-39.93674	-3.775965	Proteomics	OSCAR
6548	-61.97442	31.83683	Proteomics	OSM
6549	-29.045359	-12.592363	Proteomics	OSMR
6550	-28.38264	53.54981	Proteomics	OSTF1
6551	-28.20807	-8.403085	Proteomics	OSTM1
6552	-68.82312	-19.530228	Proteomics	OSTN
6553	44.99403	39.332413	Proteomics	OTC
6554	-64.747574	-24.763811	Proteomics	OTOR
6555	-33.320206	23.155176	Proteomics	OTUB2
6556	-82.04603	-2.083376	Proteomics	OTUD3
6557	13.592701	49.26956	Proteomics	OTUD5
6558	-35.017853	31.067755	Proteomics	OTUD7B
6559	41.364655	28.49998	Proteomics	OTULIN
6560	-14.220338	-7.4161916	Proteomics	OTX1
6561	-26.75556	40.80217	Proteomics	OTX2
6562	25.579157	71.4428	Proteomics	OVCA2
6563	7.0555925	72.28912	Proteomics	OXCT1
6564	-55.426025	36.10402	Proteomics	OXLD1
6565	-17.36875	41.543526	Proteomics	OXSM
6566	44.20559	53.577347	Proteomics	OXSR1
6567	-5.481805	32.08018	Proteomics	OXT
6568	-22.763351	-0.87562764	Proteomics	P2RX6
6569	-21.721182	-3.2655554	Proteomics	P3H1
6570	-44.120453	34.765152	Proteomics	P4HA1
6571	25.294178	15.976816	Proteomics	P4HA2
6572	58.005764	48.896515	Proteomics	P4HB
6573	28.835241	42.9395	Proteomics	PA2G4
6574	-3.4799204	49.715324	Proteomics	PABPC3
6575	33.031025	58.69127	Proteomics	PABPC4
6576	-33.141506	-9.796142	Proteomics	PABPC5
6577	29.949873	55.78395	Proteomics	PABPN1
6578	-73.14914	-8.916592	Proteomics	PACSIN1
6579	17.326685	74.7133	Proteomics	PACSIN2
6580	-32.091564	-16.85613	Proteomics	PACSIN3
6581	-12.37693	-18.362122	Proteomics	PADI1
6582	-31.086962	8.034282	Proteomics	PADI2
6583	10.928026	40.877914	Proteomics	PADI4
6584	-47.942455	51.929592	Proteomics	PAEP
6585	11.973481	65.0981	Proteomics	PAFAH1B2
6586	15.45783	44.736004	Proteomics	PAFAH1B3
6587	68.36354	-8.986725	Proteomics	PAFAH2
6588	-34.529095	41.60903	Proteomics	PAGE4
6589	26.970179	56.984695	Proteomics	PAGR1
6590	-9.4314995	54.70257	Proteomics	PAICS
6591	-67.31756	-19.676579	Proteomics	PAIP1
6592	-13.5167055	-2.0480237	Proteomics	PAK3
6593	52.039513	28.14855	Proteomics	PAK4
6594	-46.258533	11.184991	Proteomics	PAK5
6595	20.027763	62.246605	Proteomics	PAK6
6596	-21.3652	1.1979349	Proteomics	PALM
6597	63.53235	26.711061	Proteomics	PALMD
6598	57.326015	14.845224	Proteomics	PAM
6599	-66.80037	26.96054	Proteomics	PANK1
6600	74.64962	11.786095	Proteomics	PANK3
6601	-70.44045	-16.585514	Proteomics	PAPLN
6602	33.187298	35.112362	Proteomics	PAPOLG
6603	45.04535	4.6852417	Proteomics	PAPPA
6604	-36.430473	44.985847	Proteomics	PAPPA2
6605	-30.644466	56.008007	Proteomics	PAPSS1
6606	46.556347	42.31906	Proteomics	PARK7
6607	3.1311467	45.940174	Proteomics	PARP1
6608	-32.531395	8.135993	Proteomics	PARP11
6609	-24.0368	51.747227	Proteomics	PARP16
6610	21.389591	72.56284	Proteomics	PARVA
6611	-52.355335	14.440097	Proteomics	PATE1
6612	-71.75092	-19.596102	Proteomics	PATE4
6613	-40.02178	34.464222	Proteomics	PAWR
6614	-61.917503	-1.7265307	Proteomics	PAX3
6615	-53.158783	12.30953	Proteomics	PAX4
6616	-47.546043	18.826231	Proteomics	PAX8
6617	-7.7187724	-16.195833	Proteomics	PAXIP1
6618	-59.71023	36.248093	Proteomics	PBK
6619	-40.212345	7.7974734	Proteomics	PBRM1
6620	1.6555368	12.673132	Proteomics	PC
6621	47.72358	40.561157	Proteomics	PCBD1
6622	-19.381	8.230629	Proteomics	PCBD2
6623	52.885014	50.799313	Proteomics	PCBP1
6624	25.856031	66.83366	Proteomics	PCBP2
6625	-33.32238	19.137747	Proteomics	PCBP3
6626	-25.972172	17.61713	Proteomics	PCDH1
6627	52.28033	1.0764397	Proteomics	PCDH10
6628	25.491953	-17.49969	Proteomics	PCDH12
6629	23.114494	20.32955	Proteomics	PCDH17
6630	-3.6142251	50.499157	Proteomics	PCDH8
6631	53.251053	-3.0544748	Proteomics	PCDH9
6632	49.536324	28.905699	Proteomics	PCDHA4
6633	26.8778	6.19697	Proteomics	PCDHA7
6634	-60.000694	19.425419	Proteomics	PCDHAC1
6635	44.34053	12.178603	Proteomics	PCDHAC2
6636	-36.32114	-14.962646	Proteomics	PCDHB1
6637	2.1675222	64.81169	Proteomics	PCDHB10
6638	-31.557514	12.883779	Proteomics	PCDHB2
6639	-12.755528	-17.08789	Proteomics	PCDHB7
6640	11.49493	34.750633	Proteomics	PCDHGA1
6641	60.817932	8.1508875	Proteomics	PCDHGA10
6642	60.687935	8.429396	Proteomics	PCDHGA12
6643	-7.957639	-11.775512	Proteomics	PCDHGA2
6644	-64.565155	3.0206153	Proteomics	PCDHGB1
6645	24.259737	10.589852	Proteomics	PCDHGC3
6646	-49.637997	-14.876909	Proteomics	PCDHGC5
6647	-51.860348	43.87982	Proteomics	PCK1
6648	3.5102444	35.038116	Proteomics	PCK2
6649	21.086008	65.17239	Proteomics	PCLAF
6650	-51.483665	36.4501	Proteomics	PCMT1
6651	21.142326	43.06852	Proteomics	PCNA
6652	6.7388754	74.6683	Proteomics	PCNP
6653	41.773205	-2.917724	Proteomics	PCOLCE
6654	53.81717	7.646005	Proteomics	PCOLCE2
6655	21.810461	-9.839807	Proteomics	PCP4L1
6656	21.020344	5.5435023	Proteomics	PCSK1
6657	48.25813	6.8421626	Proteomics	PCSK1N
6658	14.146605	2.9599466	Proteomics	PCSK2
6659	-5.398793	63.296238	Proteomics	PCSK7
6660	64.23377	13.574072	Proteomics	PCSK9
6661	72.265236	-9.421935	Proteomics	PCTP
6662	66.7234	23.193232	Proteomics	PCYOX1
6663	60.550415	5.7247834	Proteomics	PCYOX1L
6664	56.617535	4.0697656	Proteomics	PCYT1A
6665	-16.370573	41.819374	Proteomics	PDAP1
6666	-69.73832	-17.783108	Proteomics	PDCD1
6667	-66.7494	4.0630703	Proteomics	PDCD1LG2
6668	-61.598507	-19.060987	Proteomics	PDCD4
6669	58.19061	45.32575	Proteomics	PDCD5
6670	24.853138	32.46638	Proteomics	PDCD6
6671	44.738724	51.516033	Proteomics	PDCD6IP
6672	-82.262276	13.191084	Proteomics	PDCL
6673	-15.397793	-0.0066785105	Proteomics	PDCL2
6674	23.20774	70.51406	Proteomics	PDCL3
6675	2.1082346	49.7819	Proteomics	PDE11A
6676	21.530724	29.005367	Proteomics	PDE1A
6677	-31.341566	20.92412	Proteomics	PDE1B
6678	-32.62477	-19.15102	Proteomics	PDE2A
6679	-40.526848	31.685928	Proteomics	PDE3A
6680	-68.7767	37.6025	Proteomics	PDE4A
6681	51.15127	49.906918	Proteomics	PDE4C
6682	-22.114878	-10.064521	Proteomics	PDE4D
6683	67.59261	-14.310253	Proteomics	PDE5A
6684	-51.883656	12.400969	Proteomics	PDE6D
6685	-81.10197	15.528891	Proteomics	PDE6H
6686	-35.177593	41.461674	Proteomics	PDE7A
6687	-55.650562	36.767345	Proteomics	PDE9A
6688	-7.468947	24.565434	Proteomics	PDGFA
6689	-82.06432	-1.113238	Proteomics	PDGFB
6690	-2.8448675	25.664835	Proteomics	PDGFC
6691	23.110477	0.6252365	Proteomics	PDGFD
6692	5.599773	66.90325	Proteomics	PDGFRA
6693	-33.39704	42.787468	Proteomics	PDGFRB
6694	46.061836	13.017092	Proteomics	PDGFRL
6695	43.291294	15.579185	Proteomics	PDHA2
6696	52.96242	21.71295	Proteomics	PDHB
6697	17.711887	46.82581	Proteomics	PDHX
6698	67.828156	13.552923	Proteomics	PDIA3
6699	52.045876	48.746	Proteomics	PDIA4
6700	-2.6584666	67.20099	Proteomics	PDIA5
6701	60.889034	19.060917	Proteomics	PDIA6
6702	-62.75905	41.39151	Proteomics	PDILT
6703	-31.349024	-29.29954	Proteomics	PDK1
6704	-62.278896	29.945719	Proteomics	PDK2
6705	-50.46884	34.30791	Proteomics	PDLIM1
6706	45.94476	31.310295	Proteomics	PDLIM3
6707	11.714973	35.49423	Proteomics	PDLIM4
6708	58.404938	44.838238	Proteomics	PDLIM5
6709	-3.259872	40.11209	Proteomics	PDP1
6710	-20.126528	36.917698	Proteomics	PDPK1
6711	17.590895	75.516525	Proteomics	PDRG1
6712	33.220013	20.742933	Proteomics	PDXK
6713	-10.483358	51.07518	Proteomics	PDXP
6714	-20.441305	-7.1252365	Proteomics	PDYN
6715	-32.899044	11.075051	Proteomics	PDZD11
6716	4.3895707	-20.834538	Proteomics	PDZD7
6717	-43.528248	49.815086	Proteomics	PDZK1
6718	64.08059	27.701435	Proteomics	PEA15
6719	62.330822	21.403477	Proteomics	PEAR1
6720	34.727097	20.53409	Proteomics	PEBP1
6721	-27.656729	54.1865	Proteomics	PECAM1
6722	-47.12168	11.437492	Proteomics	PECR
6723	71.44915	10.271066	Proteomics	PEF1
6724	-73.65097	2.201429	Proteomics	PELI1
6725	-21.004519	44.654366	Proteomics	PELI2
6726	-26.136942	29.977879	Proteomics	PELO
6727	63.57878	12.720318	Proteomics	PENK
6728	-72.15838	4.7539783	Proteomics	PES1
6729	50.543816	-3.2073145	Proteomics	PET117
6730	-47.561844	50.915535	Proteomics	PEX14
6731	-47.177185	-16.81657	Proteomics	PEX5
6732	45.081635	30.232634	Proteomics	PF4
6733	-55.316795	4.793291	Proteomics	PF4V1
6734	-47.337112	46.714996	Proteomics	PFDN1
6735	7.979052	72.195816	Proteomics	PFDN2
6736	6.1758485	71.58477	Proteomics	PFDN4
6737	39.79113	45.09072	Proteomics	PFDN5
6738	44.561844	25.419012	Proteomics	PFKFB1
6739	0.82919735	72.52204	Proteomics	PFKFB3
6740	25.413689	31.023932	Proteomics	PFKFB4
6741	47.78585	50.542297	Proteomics	PFKM
6742	57.93058	42.436337	Proteomics	PFN1
6743	43.278362	22.327637	Proteomics	PFN2
6744	-43.271423	35.9815	Proteomics	PFN4
6745	1.4437513	60.004612	Proteomics	PGA4
6746	23.6291	38.324173	Proteomics	PGAM1
6747	39.806225	44.43436	Proteomics	PGAM2
6748	5.5893903	-15.688832	Proteomics	PGAM4
6749	21.278856	41.41378	Proteomics	PGD
6750	-10.870329	35.293324	Proteomics	PGF
6751	75.140884	12.958066	Proteomics	PGK1
6752	-57.88838	9.916741	Proteomics	PGK2
6753	57.166496	45.389893	Proteomics	PGLS
6754	61.77354	32.30196	Proteomics	PGLYRP1
6755	35.4489	-1.7120148	Proteomics	PGLYRP2
6756	-9.035823	46.420956	Proteomics	PGLYRP3
6757	-19.947392	-0.9207005	Proteomics	PGLYRP4
6758	-28.6066	14.89612	Proteomics	PGM1
6759	-48.770973	47.271843	Proteomics	PGM2
6760	47.490368	40.65168	Proteomics	PGM5
6761	26.707697	63.626232	Proteomics	PGP
6762	3.9104185	44.398407	Proteomics	PGPEP1
6763	52.894295	48.998646	Proteomics	PGR
6764	45.267727	-0.009489898	Proteomics	PGRMC1
6765	-83.911575	16.100798	Proteomics	PGRMC2
6766	-42.790615	-0.46274644	Proteomics	PHB2
6767	-39.36869	-4.919308	Proteomics	PHETA2
6768	-76.31133	9.493181	Proteomics	PHEX
6769	71.474174	5.949325	Proteomics	PHF11
6770	-37.82654	22.130503	Proteomics	PHF3
6771	-68.00691	-19.8924	Proteomics	PHF6
6772	1.660075	53.129147	Proteomics	PHGDH
6773	-20.833035	-14.094885	Proteomics	PHKA1
6774	-46.611248	-15.363075	Proteomics	PHOSPHO1
6775	74.57292	1.2373564	Proteomics	PHOSPHO2
6776	21.275307	41.404724	Proteomics	PHPT1
6777	71.27996	9.019128	Proteomics	PHYH
6778	-57.482567	39.288063	Proteomics	PHYHD1
6779	-34.470966	48.34264	Proteomics	PHYHIP
6780	50.217308	52.280014	Proteomics	PHYHIPL
6781	-18.508482	59.636036	Proteomics	PI15
6782	62.50709	-2.5091345	Proteomics	PI3
6783	8.300723	5.140659	Proteomics	PIANP
6784	-46.5474	5.290942	Proteomics	PIAS3
6785	-26.28303	44.514507	Proteomics	PIAS4
6786	0.33229467	72.430664	Proteomics	PICK1
6787	66.503624	29.225233	Proteomics	PID1
6788	-29.89064	8.757183	Proteomics	PIEZO1
6789	6.7944093	-0.98453146	Proteomics	PIGR
6790	6.8209662	48.438316	Proteomics	PIH1D1
6791	-35.399044	-4.1871676	Proteomics	PIH1D2
6792	-50.02222	30.824276	Proteomics	PIK3AP1
6793	-61.55024	33.00189	Proteomics	PIK3C2A
6794	-64.57477	-0.27939066	Proteomics	PIK3C3
6795	-13.496241	52.662487	Proteomics	PIK3CA
6796	-34.850697	-7.422647	Proteomics	PIK3CG
6797	-77.26916	-7.6039166	Proteomics	PIK3IP1
6798	-57.51219	9.059942	Proteomics	PIK3R1
6799	15.767308	-21.187891	Proteomics	PILRA
6800	-67.66763	-12.441612	Proteomics	PIM1
6801	-35.590065	31.250147	Proteomics	PIM2
6802	24.86067	71.85233	Proteomics	PIN1
6803	-10.85787	51.299984	Proteomics	PIN4
6804	-66.17238	4.494165	Proteomics	PIP
6805	-13.883343	43.2893	Proteomics	PIP4K2A
6806	-9.91119	60.257427	Proteomics	PIP4K2B
6807	-63.752693	36.22016	Proteomics	PIPOX
6808	22.493017	39.107277	Proteomics	PIR
6809	15.24712	71.03774	Proteomics	PITPNA
6810	-38.536217	42.476734	Proteomics	PITPNB
6811	-34.00732	-19.961584	Proteomics	PITPNM3
6812	-67.37126	-8.912181	Proteomics	PITX2
6813	-38.92531	37.402454	Proteomics	PITX3
6814	-78.69322	-9.829287	Proteomics	PIWIL1
6815	-4.2055902	25.811237	Proteomics	PKD2
6816	-42.493153	52.47948	Proteomics	PKDCC
6817	-47.26779	40.57088	Proteomics	PKLR
6818	25.056578	40.57575	Proteomics	PKM
6819	1.6613357	40.676594	Proteomics	PKN1
6820	44.565277	19.352144	Proteomics	PKN2
6821	-68.13776	36.541393	Proteomics	PKP2
6822	-53.631756	16.78711	Proteomics	PLA1A
6823	-39.1937	53.887165	Proteomics	PLA2G10
6824	6.521923	66.51666	Proteomics	PLA2G12A
6825	23.709578	58.224194	Proteomics	PLA2G12B
6826	24.24427	65.84762	Proteomics	PLA2G1B
6827	55.41198	6.3636875	Proteomics	PLA2G2A
6828	-65.14217	-12.814814	Proteomics	PLA2G2C
6829	-25.93609	2.5632708	Proteomics	PLA2G2D
6830	-76.28102	-15.545141	Proteomics	PLA2G2E
6831	41.30074	58.457146	Proteomics	PLA2G4A
6832	-46.626976	10.845785	Proteomics	PLA2G5
6833	0.009991925	47.087406	Proteomics	PLA2G7
6834	31.179283	-0.80978084	Proteomics	PLA2R1
6835	-57.036613	17.258615	Proteomics	PLAAT2
6836	-58.498043	6.7641325	Proteomics	PLAAT3
6837	-0.6757366	66.982124	Proteomics	PLAAT4
6838	2.6778977	43.049538	Proteomics	PLAT
6839	-82.64098	15.452554	Proteomics	PLAU
6840	68.96577	25.260069	Proteomics	PLAUR
6841	-35.625137	-7.8371496	Proteomics	PLBD1
6842	-86.31126	8.848595	Proteomics	PLBD2
6843	38.799606	59.583694	Proteomics	PLCB1
6844	38.84185	46.571888	Proteomics	PLCD1
6845	6.920012	48.28974	Proteomics	PLCD3
6846	-37.240044	54.6579	Proteomics	PLCG1
6847	-40.742035	19.916176	Proteomics	PLCG2
6848	-2.919215	45.787415	Proteomics	PLCXD3
6849	4.501217	15.18409	Proteomics	PLD3
6850	-1.5819877	12.643687	Proteomics	PLD5
6851	57.92304	48.907665	Proteomics	PLEK
6852	-78.44466	-9.958151	Proteomics	PLEKHA1
6853	4.6382113	33.486816	Proteomics	PLEKHA3
6854	-64.98191	2.840999	Proteomics	PLEKHA4
6855	4.090807	-9.370485	Proteomics	PLEKHA7
6856	10.325281	4.695468	Proteomics	PLEKHB1
6857	30.331713	47.063786	Proteomics	PLEKHF2
6858	-24.82339	-24.12856	Proteomics	PLEKHM2
6859	13.855749	64.895996	Proteomics	PLEKHO2
6860	47.9482	0.98459184	Proteomics	PLG
6861	-33.110687	29.205511	Proteomics	PLIN3
6862	-65.91248	-21.87261	Proteomics	PLK1
6863	40.85087	7.9397764	Proteomics	PLOD2
6864	30.347563	5.4644794	Proteomics	PLOD3
6865	41.19369	45.16299	Proteomics	PLPBP
6866	-46.81098	0.18762931	Proteomics	PLPP4
6867	-37.396564	-11.60598	Proteomics	PLS1
6868	41.124012	26.849503	Proteomics	PLS3
6869	-32.347004	-27.480236	Proteomics	PLSCR3
6870	48.897	12.489326	Proteomics	PLTP
6871	-28.05994	52.09894	Proteomics	PLVAP
6872	8.586708	5.4582376	Proteomics	PLXDC1
6873	32.907864	6.4120326	Proteomics	PLXDC2
6874	9.017088	69.52068	Proteomics	PLXNA1
6875	21.18268	5.095666	Proteomics	PLXNA4
6876	52.1354	-0.9492855	Proteomics	PLXNB2
6877	-6.442803	22.450352	Proteomics	PLXNB3
6878	63.963955	8.9593935	Proteomics	PLXNC1
6879	65.70945	20.488056	Proteomics	PLXND1
6880	26.361246	19.545946	Proteomics	PMEL
6881	-73.97422	4.601897	Proteomics	PMEPA1
6882	12.23927	66.16967	Proteomics	PMF1
6883	28.537615	31.486975	Proteomics	PML
6884	-84.44826	3.4664989	Proteomics	PMM1
6885	27.643003	43.44008	Proteomics	PMM2
6886	-25.995302	1.8541571	Proteomics	PMP2
6887	38.090305	37.718292	Proteomics	PMPCA
6888	-13.795466	1.795115	Proteomics	PMS2
6889	-23.438997	7.274176	Proteomics	PMVK
6890	28.735321	52.68759	Proteomics	PNKP
6891	51.885883	11.038297	Proteomics	PNLIP
6892	3.5050821	30.163815	Proteomics	PNLIPRP1
6893	19.7835	61.81771	Proteomics	PNLIPRP2
6894	54.006557	-15.473553	Proteomics	PNMA2
6895	-23.732399	32.094727	Proteomics	PNMT
6896	-42.905453	35.647053	Proteomics	PNOC
6897	29.790201	54.133255	Proteomics	PNP
6898	0.36053833	64.99217	Proteomics	PNPLA2
6899	0.7846358	68.402054	Proteomics	PNPO
6900	27.048592	46.5807	Proteomics	PNPT1
6901	-31.198921	-12.38607	Proteomics	PODXL2
6902	34.535957	17.930328	Proteomics	POFUT1
6903	57.375298	18.068195	Proteomics	POGLUT1
6904	20.807125	32.438366	Proteomics	POGLUT2
6905	25.804256	50.128365	Proteomics	POGLUT3
6906	-17.707014	41.245335	Proteomics	POLB
6907	-35.179325	-23.296377	Proteomics	POLD4
6908	-48.330914	-16.080055	Proteomics	POLE2
6909	-82.15572	12.412057	Proteomics	POLE3
6910	-29.7582	-28.596478	Proteomics	POLH
6911	-43.443375	32.997246	Proteomics	POLI
6912	-44.733078	47.80309	Proteomics	POLM
6913	-28.534761	2.8752298	Proteomics	POLR1C
6914	-17.633467	60.51472	Proteomics	POLR2C
6915	20.135035	72.70982	Proteomics	POLR2E
6916	-48.893604	14.540779	Proteomics	POLR2F
6917	-35.671093	51.191414	Proteomics	POLR2I
6918	-75.61302	-12.362348	Proteomics	POLR2J
6919	31.822382	44.984245	Proteomics	POLR2J2
6920	12.272251	-3.2003584	Proteomics	POLR2K
6921	51.937134	36.007908	Proteomics	POLR2M
6922	-56.8939	5.256134	Proteomics	POLR3F
6923	-7.2391286	-1.6699352	Proteomics	POLR3K
6924	-55.16037	5.2342463	Proteomics	POMC
6925	-73.06981	-0.21707544	Proteomics	POMGNT1
6926	29.086575	6.9991493	Proteomics	POMGNT2
6927	-18.581347	27.306885	Proteomics	POMK
6928	-71.60735	-10.168887	Proteomics	PON1
6929	61.518513	22.223524	Proteomics	PON2
6930	13.707687	71.548615	Proteomics	POP7
6931	-17.347828	41.64019	Proteomics	POR
6932	1.7793083	43.31958	Proteomics	POSTN
6933	-69.94644	36.496082	Proteomics	POTEG
6934	-40.24038	34.293037	Proteomics	POTEM
6935	-22.776688	-15.970185	Proteomics	POU2AF1
6936	-38.46684	31.057928	Proteomics	POU2F1
6937	49.65525	33.1733	Proteomics	POU6F1
6938	14.742992	76.02361	Proteomics	PPA1
6939	11.460278	74.017525	Proteomics	PPA2
6940	-13.184662	40.77259	Proteomics	PPARA
6941	-31.88118	-17.015062	Proteomics	PPARG
6942	-68.00354	1.8740394	Proteomics	PPARGC1A
6943	61.281403	-1.1811486	Proteomics	PPBP
6944	-52.387096	16.661533	Proteomics	PPCDC
6945	18.513414	72.884224	Proteomics	PPCS
6946	-1.7215118	-5.391399	Proteomics	PPFIA1
6947	34.63492	20.371037	Proteomics	PPIA
6948	-43.22104	55.052902	Proteomics	PPIB
6949	40.493126	-3.26124	Proteomics	PPIC
6950	1.5749462	52.256954	Proteomics	PPID
6951	-45.519135	13.660968	Proteomics	PPIE
6952	6.4239097	72.89171	Proteomics	PPIF
6953	-11.710394	-13.660874	Proteomics	PPIG
6954	26.762257	43.063824	Proteomics	PPIH
6955	18.063375	37.269463	Proteomics	PPIL1
6956	-26.538431	4.7318892	Proteomics	PPIL2
6957	-12.83018	-3.6351185	Proteomics	PPIL3
6958	24.916386	59.15043	Proteomics	PPM1A
6959	52.0505	47.848446	Proteomics	PPM1B
6960	-58.07735	-23.126389	Proteomics	PPM1D
6961	41.96055	56.840645	Proteomics	PPM1F
6962	32.132633	29.412098	Proteomics	PPM1G
6963	-33.87896	-17.233389	Proteomics	PPM1L
6964	-36.345524	-12.394769	Proteomics	PPM1M
6965	19.55904	52.693413	Proteomics	PPME1
6966	21.406597	45.12102	Proteomics	PPP1CC
6967	32.38807	32.933594	Proteomics	PPP1R10
6968	-46.28664	56.670918	Proteomics	PPP1R14A
6969	-12.614851	30.301683	Proteomics	PPP1R1A
6970	34.25499	39.50165	Proteomics	PPP1R2
6971	-45.85841	9.913433	Proteomics	PPP1R27
6972	-16.150534	48.8207	Proteomics	PPP1R3B
6973	-22.665245	-8.703717	Proteomics	PPP1R42
6974	10.773933	-15.07428	Proteomics	PPP1R8
6975	4.985919	64.83738	Proteomics	PPP1R9B
6976	45.329075	46.314377	Proteomics	PPP2R1A
6977	-36.9454	-10.222567	Proteomics	PPP2R3A
6978	46.035828	55.114838	Proteomics	PPP2R5A
6979	6.497865	74.36739	Proteomics	PPP2R5D
6980	51.334904	52.775097	Proteomics	PPP3CA
6981	28.606895	57.074097	Proteomics	PPP3R1
6982	-31.467848	2.1986125	Proteomics	PPP3R2
6983	25.385643	8.658788	Proteomics	PPP4C
6984	23.071192	70.4854	Proteomics	PPP4R3A
6985	19.051315	8.400454	Proteomics	PPT1
6986	19.141981	25.371403	Proteomics	PPY
6987	-25.550028	44.042263	Proteomics	PQBP1
6988	-18.525587	27.513685	Proteomics	PRAME
6989	-45.41796	9.013882	Proteomics	PRC1
6990	39.74854	4.781655	Proteomics	PRCP
6991	-52.744442	39.49861	Proteomics	PRDM1
6992	-27.832708	49.31891	Proteomics	PRDM4
6993	36.319607	48.711773	Proteomics	PRDX1
6994	10.717724	74.69253	Proteomics	PRDX3
6995	-46.144115	47.595306	Proteomics	PRDX4
6996	-49.078484	0.82221746	Proteomics	PRDX5
6997	36.366043	47.765835	Proteomics	PRDX6
6998	31.372263	41.359985	Proteomics	PREP
6999	-52.000164	33.955425	Proteomics	PRG2
7000	-10.554502	41.657234	Proteomics	PRG3
7001	-40.327473	28.098864	Proteomics	PRIM1
7002	-64.83051	38.80972	Proteomics	PRKAA1
7003	-24.912699	5.039521	Proteomics	PRKAA2
7004	37.45562	55.377148	Proteomics	PRKACA
7005	9.121441	35.40393	Proteomics	PRKAR1A
7006	5.356341	64.04516	Proteomics	PRKAR1B
7007	-45.84398	-15.39613	Proteomics	PRKAR2A
7008	37.281876	57.752224	Proteomics	PRKAR2B
7009	9.851951	71.83556	Proteomics	PRKCA
7010	35.66114	52.758656	Proteomics	PRKCB
7011	-74.85803	-14.068923	Proteomics	PRKCD
7012	-61.8453	16.212847	Proteomics	PRKCG
7013	-14.934809	40.397392	Proteomics	PRKCI
7014	-13.231295	0.07761851	Proteomics	PRKCQ
7015	58.669952	7.9039197	Proteomics	PRKCSH
7016	-16.552242	55.21949	Proteomics	PRKCZ
7017	73.135826	7.5234084	Proteomics	PRKG1
7018	-51.060356	-15.273318	Proteomics	PRKN
7019	-30.51355	55.948307	Proteomics	PRKRA
7020	-1.4234079	36.220314	Proteomics	PRL
7021	-15.154406	0.39432743	Proteomics	PRLH
7022	-51.13806	18.226048	Proteomics	PRLR
7023	-12.65046	-23.646128	Proteomics	PRMT1
7024	6.361069	-17.438204	Proteomics	PRMT2
7025	-61.153297	24.824703	Proteomics	PRMT3
7026	-3.7732427	32.769592	Proteomics	PRND
7027	-19.679106	-1.9979475	Proteomics	PRNP
7028	63.00974	14.20619	Proteomics	PROC
7029	61.890327	12.667814	Proteomics	PROCR
7030	-68.769875	2.8695679	Proteomics	PROK1
7031	23.430605	19.924826	Proteomics	PROK2
7032	-26.942028	-16.46961	Proteomics	PROM1
7033	58.452965	3.0923896	Proteomics	PROS1
7034	-22.571594	41.20066	Proteomics	PRPF18
7035	6.1115575	74.41435	Proteomics	PRPF19
7036	-26.323757	7.982257	Proteomics	PRPF6
7037	-26.766798	14.8494005	Proteomics	PRPS1
7038	-19.252874	1.0695542	Proteomics	PRPS2
7039	-64.14353	-22.307291	Proteomics	PRPSAP1
7040	17.811352	73.066124	Proteomics	PRPSAP2
7041	-13.239049	27.464218	Proteomics	PRR15
7042	-51.563423	-12.386831	Proteomics	PRR16
7043	-60.82645	43.858906	Proteomics	PRR27
7044	-12.000329	21.144455	Proteomics	PRRG1
7045	-27.808207	-22.296284	Proteomics	PRRG4
7046	-30.628616	0.41012633	Proteomics	PRRT2
7047	54.807224	31.540106	Proteomics	PRRX1
7048	60.41684	-2.8598862	Proteomics	PRSS1
7049	61.29327	-2.1872602	Proteomics	PRSS2
7050	51.184654	16.541311	Proteomics	PRSS22
7051	53.421944	6.1404233	Proteomics	PRSS27
7052	59.663624	-3.4374142	Proteomics	PRSS3
7053	-53.803562	39.68242	Proteomics	PRSS35
7054	-75.605484	23.098703	Proteomics	PRSS37
7055	-44.99274	56.93951	Proteomics	PRSS57
7056	61.352077	7.014198	Proteomics	PRSS8
7057	20.44164	23.915382	Proteomics	PRTFDC1
7058	32.844635	5.7717767	Proteomics	PRTG
7059	29.10506	66.257385	Proteomics	PRTN3
7060	-19.602503	-2.1247628	Proteomics	PRX
7061	-73.158295	-14.336837	Proteomics	PRXL2A
7062	53.527428	14.816269	Proteomics	PSAP
7063	37.261173	14.70025	Proteomics	PSAPL1
7064	22.279305	39.220356	Proteomics	PSAT1
7065	-27.110826	5.658809	Proteomics	PSD
7066	-46.709976	41.484272	Proteomics	PSD2
7067	-37.882523	-12.675949	Proteomics	PSENEN
7068	-61.67567	14.730195	Proteomics	PSG1
7069	1.6868781	17.657108	Proteomics	PSG11
7070	-25.902552	-6.639186	Proteomics	PSG2
7071	-72.49051	-17.368036	Proteomics	PSG3
7072	-71.91365	5.012433	Proteomics	PSG4
7073	-27.23546	-36.776417	Proteomics	PSG5
7074	-84.598045	5.8656907	Proteomics	PSG6
7075	-66.65617	3.1428254	Proteomics	PSG7
7076	-45.250996	29.814375	Proteomics	PSG8
7077	20.915531	19.854746	Proteomics	PSG9
7078	41.87183	51.60712	Proteomics	PSIP1
7079	-42.914665	10.318215	Proteomics	PSMA1
7080	-11.874519	50.586735	Proteomics	PSMA2
7081	-78.777054	2.51419	Proteomics	PSMA3
7082	-74.999596	-0.82436144	Proteomics	PSMA4
7083	38.72124	32.637043	Proteomics	PSMA5
7084	-42.03925	49.77686	Proteomics	PSMA6
7085	24.790668	32.82609	Proteomics	PSMA7
7086	45.7748	27.666338	Proteomics	PSMB1
7087	-3.1192307	-12.6886215	Proteomics	PSMB10
7088	-71.10853	-12.931555	Proteomics	PSMB2
7089	-37.446995	33.194485	Proteomics	PSMB3
7090	-32.487537	-1.8349702	Proteomics	PSMB4
7091	-20.738438	-0.3003576	Proteomics	PSMB5
7092	-82.42241	6.9189367	Proteomics	PSMB6
7093	-5.116312	24.987139	Proteomics	PSMB7
7094	62.415726	9.706119	Proteomics	PSMB9
7095	15.327004	45.106537	Proteomics	PSMC3
7096	13.08007	25.104721	Proteomics	PSMC3IP
7097	71.6762	-5.259534	Proteomics	PSMC5
7098	-53.903072	48.05668	Proteomics	PSMD10
7099	6.104458	45.566525	Proteomics	PSMD11
7100	51.01778	30.401371	Proteomics	PSMD4
7101	-78.07776	4.861309	Proteomics	PSMD5
7102	22.391386	28.533112	Proteomics	PSMD6
7103	-42.035973	19.285542	Proteomics	PSMD7
7104	67.67937	-8.07139	Proteomics	PSMD9
7105	35.867172	55.608665	Proteomics	PSME1
7106	32.799057	48.943005	Proteomics	PSME2
7107	-74.959656	-15.881004	Proteomics	PSME3
7108	32.70708	29.346178	Proteomics	PSMG2
7109	-15.043538	21.702381	Proteomics	PSMG3
7110	-68.20774	-23.858864	Proteomics	PSMG4
7111	-19.732563	52.056793	Proteomics	PSPC1
7112	67.166466	-8.384636	Proteomics	PSPH
7113	-59.506294	19.89883	Proteomics	PSPN
7114	13.675447	72.65986	Proteomics	PSTPIP1
7115	-63.98214	25.62585	Proteomics	PTCHD3
7116	-46.55629	56.577534	Proteomics	PTEN
7117	35.362434	30.306583	Proteomics	PTER
7118	2.4755917	7.8549447	Proteomics	PTGDS
7119	-32.91724	21.804775	Proteomics	PTGES2
7120	-26.60195	-21.261646	Proteomics	PTGES3
7121	28.425442	19.69211	Proteomics	PTGFRN
7122	37.229156	48.42789	Proteomics	PTGR1
7123	74.44824	17.249426	Proteomics	PTGR2
7124	-42.816654	25.234863	Proteomics	PTGS2
7125	-28.972433	-6.992266	Proteomics	PTH
7126	-70.94968	31.743008	Proteomics	PTH1R
7127	-47.87316	46.637043	Proteomics	PTH2
7128	16.059206	57.47744	Proteomics	PTHLH
7129	-45.21192	35.39784	Proteomics	PTK2
7130	9.812217	61.067245	Proteomics	PTK2B
7131	-41.440193	33.882908	Proteomics	PTK6
7132	55.50775	1.1229414	Proteomics	PTK7
7133	38.099037	-4.988762	Proteomics	PTN
7134	-23.7414	1.9113845	Proteomics	PTP4A1
7135	-7.952748	47.33396	Proteomics	PTP4A2
7136	-66.16137	-13.753943	Proteomics	PTP4A3
7137	56.675438	44.214718	Proteomics	PTPA
7138	-10.940725	42.442642	Proteomics	PTPMT1
7139	29.950006	30.562551	Proteomics	PTPN1
7140	30.714464	48.381454	Proteomics	PTPN11
7141	64.15216	-15.3229885	Proteomics	PTPN13
7142	-76.153885	11.213698	Proteomics	PTPN2
7143	58.948547	-9.714289	Proteomics	PTPN4
7144	-19.054377	52.204628	Proteomics	PTPN6
7145	-35.347145	-23.946043	Proteomics	PTPN7
7146	-47.395126	12.235343	Proteomics	PTPN9
7147	17.989408	5.521491	Proteomics	PTPRD
7148	-30.662317	-9.2803335	Proteomics	PTPRH
7149	69.03787	12.248159	Proteomics	PTPRJ
7150	-29.542309	50.103844	Proteomics	PTPRN
7151	8.429066	4.8829284	Proteomics	PTPRR
7152	38.837368	0.16988817	Proteomics	PTPRS
7153	24.745441	0.6916254	Proteomics	PTPRU
7154	-45.765995	55.109943	Proteomics	PTRH2
7155	22.199366	40.738556	Proteomics	PTRHD1
7156	-30.20828	-17.61408	Proteomics	PTS
7157	-49.442192	11.725577	Proteomics	PTTG1
7158	-83.15489	14.790108	Proteomics	PTX3
7159	30.78363	54.211285	Proteomics	PUDP
7160	56.018337	52.3653	Proteomics	PUF60
7161	-67.89509	6.395202	Proteomics	PURA
7162	33.910828	55.42791	Proteomics	PURB
7163	-80.22113	7.3076625	Proteomics	PUS1
7164	48.559673	15.724095	Proteomics	PUS7
7165	4.20559	-1.8289859	Proteomics	PVR
7166	-37.648766	40.425438	Proteomics	PVRIG
7167	-41.51808	5.050701	Proteomics	PWWP2B
7168	44.336754	27.595589	Proteomics	PWWP3A
7169	35.71033	29.98383	Proteomics	PXDN
7170	-67.88499	32.3639	Proteomics	PXDNL
7171	28.55842	7.244639	Proteomics	PXYLP1
7172	57.299034	46.499485	Proteomics	PYCARD
7173	-57.372	40.848312	Proteomics	PYCR1
7174	-25.044252	-5.476441	Proteomics	PYCR2
7175	-73.31165	1.4182831	Proteomics	PYDC1
7176	23.452148	41.95302	Proteomics	PYGB
7177	43.678852	47.455143	Proteomics	PYGL
7178	68.71783	-11.690161	Proteomics	PYY
7179	49.945316	29.5789	Proteomics	PZP
7180	46.232674	41.767056	Proteomics	QDPR
7181	-59.966404	25.967503	Proteomics	QKI
7182	20.58444	-17.458897	Proteomics	QPCT
7183	40.241516	-0.28862903	Proteomics	QPCTL
7184	-74.297935	-15.878071	Proteomics	QPRT
7185	-74.22501	7.141983	Proteomics	QRFP
7186	48.364742	12.030062	Proteomics	QSOX1
7187	49.256275	13.530092	Proteomics	QSOX2
7188	-16.186056	26.185593	Proteomics	QTRT1
7189	30.085863	31.842308	Proteomics	QTRT2
7190	21.418755	50.93174	Proteomics	RAB11A
7191	33.138393	48.050808	Proteomics	RAB11B
7192	-68.549034	-15.582408	Proteomics	RAB11FIP3
7193	70.55096	10.912545	Proteomics	RAB13
7194	73.42217	-3.3458235	Proteomics	RAB14
7195	-33.31312	-7.614397	Proteomics	RAB17
7196	70.22778	-9.429174	Proteomics	RAB18
7197	-0.23496307	42.157894	Proteomics	RAB1A
7198	33.47007	48.163307	Proteomics	RAB1B
7199	31.63883	48.0653	Proteomics	RAB21
7200	-45.508194	12.440542	Proteomics	RAB22A
7201	2.109612	53.143467	Proteomics	RAB23
7202	24.363094	39.35896	Proteomics	RAB24
7203	-22.037786	-12.1212225	Proteomics	RAB26
7204	25.03054	28.556355	Proteomics	RAB27A
7205	-29.026022	6.3748884	Proteomics	RAB27B
7206	-8.786601	62.46971	Proteomics	RAB2A
7207	-21.610395	8.571266	Proteomics	RAB2B
7208	31.084362	57.60413	Proteomics	RAB31
7209	-27.599041	23.355974	Proteomics	RAB32
7210	51.43733	30.150354	Proteomics	RAB33A
7211	6.3593044	-17.443272	Proteomics	RAB35
7212	-51.32747	-12.804258	Proteomics	RAB37
7213	61.52356	17.957834	Proteomics	RAB38
7214	-75.21177	15.261779	Proteomics	RAB39B
7215	-26.825495	-28.098614	Proteomics	RAB3A
7216	-60.901184	20.806257	Proteomics	RAB3B
7217	-14.263152	52.01919	Proteomics	RAB3C
7218	-10.723017	35.07157	Proteomics	RAB3D
7219	-5.3526683	33.09943	Proteomics	RAB3IL1
7220	11.942052	64.13143	Proteomics	RAB43
7221	-71.64444	-12.184132	Proteomics	RAB4A
7222	29.007574	42.202717	Proteomics	RAB4B
7223	42.858887	48.007423	Proteomics	RAB5A
7224	30.78684	47.740185	Proteomics	RAB5B
7225	15.058756	45.30328	Proteomics	RAB5C
7226	29.849573	50.269047	Proteomics	RAB6A
7227	-15.086901	24.38484	Proteomics	RAB6B
7228	30.253098	46.68389	Proteomics	RAB7A
7229	-73.46141	4.0793495	Proteomics	RAB7B
7230	30.02794	48.724545	Proteomics	RAB8B
7231	11.210218	44.054787	Proteomics	RABEP1
7232	-62.621445	24.232111	Proteomics	RABEPK
7233	-32.613174	56.26326	Proteomics	RABGAP1L
7234	-18.465261	-2.1050878	Proteomics	RABIF
7235	66.65599	-9.110859	Proteomics	RABL3
7236	77.94278	16.154514	Proteomics	RABL6
7237	46.45329	48.83993	Proteomics	RAC1
7238	4.509414	48.66387	Proteomics	RAC2
7239	-46.679214	14.481777	Proteomics	RAC3
7240	3.6856904	32.123005	Proteomics	RACGAP1
7241	22.01547	41.926434	Proteomics	RACK1
7242	24.735111	31.853725	Proteomics	RAD1
7243	-21.156345	-13.232085	Proteomics	RAD18
7244	51.93732	35.620655	Proteomics	RAD23A
7245	16.003252	66.53987	Proteomics	RAD23B
7246	-33.948364	-17.163626	Proteomics	RAD51
7247	14.151722	65.76179	Proteomics	RAD51C
7248	8.757673	62.37743	Proteomics	RAD51D
7249	4.8459554	-20.268118	Proteomics	RAET1G
7250	39.30008	2.3973734	Proteomics	RAET1L
7251	-78.14479	-9.351788	Proteomics	RAF1
7252	-59.348675	23.072842	Proteomics	RAG1
7253	56.20665	52.166557	Proteomics	RALA
7254	1.8880342	-22.24377	Proteomics	RALB
7255	-25.869852	7.638237	Proteomics	RALYL
7256	-9.374671	17.826021	Proteomics	RAMP1
7257	-68.62323	-18.800278	Proteomics	RAMP3
7258	42.55445	44.995934	Proteomics	RAN
7259	-37.250328	54.563313	Proteomics	RANBP1
7260	27.361883	55.777824	Proteomics	RANBP3
7261	34.095963	53.63641	Proteomics	RANGAP1
7262	-2.360909	9.204991	Proteomics	RAP1GAP
7263	-66.188034	-21.034033	Proteomics	RAP1GDS1
7264	-2.18039	9.182191	Proteomics	RAP2A
7265	-31.929108	-31.065117	Proteomics	RAPGEF1
7266	-56.73526	-12.228994	Proteomics	RAPGEF5
7267	41.25754	6.2157855	Proteomics	RARRES1
7268	3.083414	7.779204	Proteomics	RARRES2
7269	41.47327	30.944593	Proteomics	RASA1
7270	68.080666	8.487773	Proteomics	RASSF2
7271	-26.516922	14.522084	Proteomics	RASSF5
7272	-33.648697	-5.1902256	Proteomics	RB1
7273	35.805862	54.11643	Proteomics	RBBP4
7274	-41.272236	11.627541	Proteomics	RBBP5
7275	-4.0281286	64.75717	Proteomics	RBBP6
7276	-0.05167274	64.49598	Proteomics	RBBP9
7277	-21.617367	8.154372	Proteomics	RBFOX1
7278	-27.806461	40.9387	Proteomics	RBFOX2
7279	-12.514203	-0.8266377	Proteomics	RBKS
7280	-75.17158	-12.175711	Proteomics	RBL1
7281	67.53573	3.248268	Proteomics	RBL2
7282	-11.632165	46.762634	Proteomics	RBM17
7283	-83.76879	-0.20708844	Proteomics	RBM18
7284	-37.54473	47.56592	Proteomics	RBM19
7285	-46.861748	-15.319681	Proteomics	RBM22
7286	-25.27895	38.76128	Proteomics	RBM23
7287	-62.133217	39.964867	Proteomics	RBM24
7288	56.069275	46.154865	Proteomics	RBM3
7289	-34.152416	54.845734	Proteomics	RBM39
7290	27.075876	65.4003	Proteomics	RBM4
7291	-32.522736	-20.627071	Proteomics	RBM41
7292	-75.40654	2.6147578	Proteomics	RBM46
7293	39.46533	-26.596243	Proteomics	RBMS1
7294	47.034756	38.40851	Proteomics	RBP1
7295	-40.56955	53.876236	Proteomics	RBP2
7296	34.822712	-2.8497348	Proteomics	RBP4
7297	11.897272	67.0458	Proteomics	RBP5
7298	43.944397	25.435537	Proteomics	RBP7
7299	-75.064	-17.733177	Proteomics	RBPMS2
7300	-29.877253	48.24848	Proteomics	RCAN1
7301	42.92045	24.862988	Proteomics	RCAN2
7302	67.887474	3.8151205	Proteomics	RCAN3
7303	26.075066	-13.090454	Proteomics	RCN1
7304	-1.5474677	14.750268	Proteomics	RCN3
7305	-0.9129985	51.98857	Proteomics	RCSD1
7306	-3.6653364	-23.951124	Proteomics	RCVRN
7307	54.57589	-14.754187	Proteomics	RDH10
7308	60.065826	45.87596	Proteomics	RDH12
7309	-52.373924	4.881974	Proteomics	RDH13
7310	17.500414	58.836567	Proteomics	RDH16
7311	47.713634	44.520622	Proteomics	RDX
7312	43.065094	44.91886	Proteomics	RECQL
7313	74.39099	2.4984467	Proteomics	REEP2
7314	60.336716	-1.8353375	Proteomics	REG1A
7315	59.55608	-2.097995	Proteomics	REG1B
7316	59.72724	-2.775531	Proteomics	REG3A
7317	37.864605	-1.6002812	Proteomics	REG3G
7318	58.34851	-2.4898238	Proteomics	REG4
7319	-53.298717	39.014908	Proteomics	RELB
7320	-52.58704	5.3898473	Proteomics	RELL1
7321	-57.53916	40.902103	Proteomics	RELL2
7322	60.487064	6.7246323	Proteomics	RELN
7323	15.9197855	3.0835297	Proteomics	RELT
7324	-59.48033	18.235456	Proteomics	REM1
7325	33.471294	7.8876457	Proteomics	REN
7326	-39.28325	-3.864197	Proteomics	REPIN1
7327	-14.630665	-14.065819	Proteomics	REPS2
7328	-41.89031	28.859211	Proteomics	RER1
7329	-70.4381	-10.423083	Proteomics	RERG
7330	24.89933	8.214589	Proteomics	RET
7331	45.515438	31.173742	Proteomics	RETN
7332	-52.122505	-11.923031	Proteomics	RETNLB
7333	-57.772675	23.439442	Proteomics	RETREG1
7334	54.987144	41.62968	Proteomics	REXO2
7335	26.487848	21.198977	Proteomics	RFESD
7336	62.288216	17.541323	Proteomics	RFFL
7337	-16.259453	26.507057	Proteomics	RFK
7338	-81.03239	12.817606	Proteomics	RFNG
7339	-50.21618	37.2748	Proteomics	RFPL3
7340	-15.566601	53.350018	Proteomics	RFX5
7341	-79.73628	11.826281	Proteomics	RFXAP
7342	53.590385	9.31022	Proteomics	RGMA
7343	50.726147	5.456224	Proteomics	RGMB
7344	-32.480423	-27.211685	Proteomics	RGN
7345	-14.931163	-3.076493	Proteomics	RGS1
7346	42.019722	57.255756	Proteomics	RGS10
7347	-21.673365	-9.47598	Proteomics	RGS13
7348	-38.326836	-13.414884	Proteomics	RGS14
7349	-58.835342	38.341885	Proteomics	RGS16
7350	14.302985	-18.418242	Proteomics	RGS18
7351	5.2193565	-16.085367	Proteomics	RGS19
7352	-6.340831	24.9287	Proteomics	RGS21
7353	-22.14866	-2.244087	Proteomics	RGS3
7354	-60.9947	14.891651	Proteomics	RGS4
7355	-46.314663	10.37818	Proteomics	RGS5
7356	71.184006	-8.680229	Proteomics	RGS7
7357	-57.38786	22.232086	Proteomics	RGS8
7358	-62.915916	38.65347	Proteomics	RHEX
7359	55.14272	46.54961	Proteomics	RHOA
7360	-2.8018298	46.99531	Proteomics	RHOB
7361	47.24987	44.936222	Proteomics	RHOC
7362	-51.36368	32.4752	Proteomics	RHOD
7363	74.2279	5.1332498	Proteomics	RHOG
7364	52.14457	35.343983	Proteomics	RHOQ
7365	7.8801727	45.892452	Proteomics	RHOT1
7366	-55.96296	21.450588	Proteomics	RHPN2
7367	-46.922707	2.040924	Proteomics	RIC3
7368	63.528625	25.144318	Proteomics	RIC8A
7369	54.950943	40.882645	Proteomics	RIDA
7370	-52.492306	23.461784	Proteomics	RILP
7371	9.381298	44.84691	Proteomics	RILPL1
7372	-2.3520126	49.99207	Proteomics	RILPL2
7373	-12.261744	57.471123	Proteomics	RIOX2
7374	-12.590023	-22.99574	Proteomics	RIPK1
7375	-52.7018	4.3268957	Proteomics	RIPK2
7376	-33.954643	-26.45225	Proteomics	RIPPLY1
7377	-61.28475	-24.635223	Proteomics	RIPPLY3
7378	70.10073	-3.6303933	Proteomics	RLBP1
7379	5.970308	-16.152916	Proteomics	RLN2
7380	-74.93995	20.949816	Proteomics	RLN3
7381	56.44475	33.19989	Proteomics	RMDN1
7382	-68.95509	-20.254599	Proteomics	RMDN3
7383	-68.76911	-12.8016615	Proteomics	RMI1
7384	66.24371	-0.87332135	Proteomics	RNASE1
7385	-71.306	-7.501358	Proteomics	RNASE10
7386	-32.674416	36.360497	Proteomics	RNASE13
7387	-29.682274	50.084457	Proteomics	RNASE2
7388	60.347027	33.18429	Proteomics	RNASE3
7389	45.484844	-3.1765695	Proteomics	RNASE4
7390	69.2783	-0.34192708	Proteomics	RNASE6
7391	-50.55755	40.606438	Proteomics	RNASEH1
7392	66.514084	-0.64080137	Proteomics	RNASET2
7393	-23.03165	7.447447	Proteomics	RND1
7394	-66.598755	-13.997334	Proteomics	RND3
7395	1.3912075	50.8696	Proteomics	RNF114
7396	3.599172	65.35391	Proteomics	RNF122
7397	-6.102343	63.471184	Proteomics	RNF128
7398	-59.969868	1.8967817	Proteomics	RNF13
7399	13.249877	11.897122	Proteomics	RNF141
7400	-50.228905	14.535106	Proteomics	RNF146
7401	-9.301767	17.532047	Proteomics	RNF148
7402	-78.75207	7.336487	Proteomics	RNF149
7403	-41.051067	32.90303	Proteomics	RNF150
7404	-55.050823	-24.613594	Proteomics	RNF215
7405	-31.946896	10.191428	Proteomics	RNF24
7406	-33.390213	10.871931	Proteomics	RNF25
7407	-22.013964	35.744125	Proteomics	RNF31
7408	-38.99962	46.415577	Proteomics	RNF34
7409	-45.717907	27.712212	Proteomics	RNF41
7410	-34.607574	51.01739	Proteomics	RNF43
7411	65.77016	4.17324	Proteomics	RNF8
7412	74.92434	2.442926	Proteomics	RNGTT
7413	-55.990223	19.991735	Proteomics	RNPC3
7414	0.7352569	53.369186	Proteomics	RNPEP
7415	31.77496	6.465456	Proteomics	ROBO1
7416	31.313335	6.4300437	Proteomics	ROBO2
7417	-59.953865	28.400349	Proteomics	ROBO3
7418	62.451836	12.380907	Proteomics	ROBO4
7419	-85.372734	8.607902	Proteomics	ROCK2
7420	-38.76265	33.9041	Proteomics	ROGDI
7421	-20.302835	-13.274769	Proteomics	ROPN1B
7422	49.8877	2.929036	Proteomics	ROR1
7423	44.460606	-1.658576	Proteomics	ROR2
7424	-45.148575	19.172035	Proteomics	RORB
7425	-74.76474	1.2130438	Proteomics	RORC
7426	-31.894436	-5.833631	Proteomics	ROS1
7427	-12.238887	-22.699865	Proteomics	RP2
7428	73.43667	6.0910277	Proteomics	RP9
7429	0.08561778	68.30155	Proteomics	RPA2
7430	-60.15916	18.956913	Proteomics	RPAIN
7431	29.718834	31.182257	Proteomics	RPE
7432	3.6898484	67.482666	Proteomics	RPIA
7433	24.789536	32.64719	Proteomics	RPL11
7434	51.061295	44.206192	Proteomics	RPL12
7435	30.225578	48.090714	Proteomics	RPL26L1
7436	39.245213	44.792572	Proteomics	RPL30
7437	-53.456764	44.488926	Proteomics	RPL38
7438	28.002745	48.484653	Proteomics	RPL5
7439	-8.588739	17.003555	Proteomics	RPLP2
7440	37.99293	-24.170218	Proteomics	RPN1
7441	-19.736073	-2.7232137	Proteomics	RPN2
7442	40.53409	59.051006	Proteomics	RPP25
7443	-24.150112	-5.507743	Proteomics	RPP25L
7444	-58.73615	24.763329	Proteomics	RPP30
7445	-53.318817	44.375042	Proteomics	RPP40
7446	-73.90536	-8.888547	Proteomics	RPRD1A
7447	-32.572628	56.10065	Proteomics	RPRD1B
7448	-26.715096	18.920786	Proteomics	RPS10
7449	20.856758	29.372202	Proteomics	RPS12
7450	-9.986895	54.940224	Proteomics	RPS14
7451	9.718599	73.57705	Proteomics	RPS19
7452	3.7808552	49.11261	Proteomics	RPS20
7453	50.22864	47.16171	Proteomics	RPS25
7454	27.065725	14.03001	Proteomics	RPS27A
7455	-21.528034	36.65787	Proteomics	RPS3
7456	-37.38411	-11.511377	Proteomics	RPS3A
7457	20.216612	71.12044	Proteomics	RPS4X
7458	20.734976	48.747257	Proteomics	RPS5
7459	-22.787163	40.73107	Proteomics	RPS6KA1
7460	18.22186	75.85005	Proteomics	RPS6KA3
7461	5.6183143	74.48809	Proteomics	RPS6KA6
7462	-46.961857	4.0932574	Proteomics	RPS6KB1
7463	-63.49555	39.870815	Proteomics	RPS6KB2
7464	-20.61427	52.626743	Proteomics	RPS7
7465	19.525513	-12.491171	Proteomics	RPSA
7466	-62.528587	30.021711	Proteomics	RRAD
7467	-71.46731	4.6548333	Proteomics	RRAGC
7468	-11.876072	27.921757	Proteomics	RRAS
7469	-75.53181	-10.83693	Proteomics	RRAS2
7470	-70.84286	-7.97488	Proteomics	RRBP1
7471	20.187496	71.240555	Proteomics	RRM1
7472	-55.887363	20.879396	Proteomics	RRM2
7473	14.657962	45.853493	Proteomics	RRM2B
7474	-0.04422535	5.5951567	Proteomics	RS1
7475	42.876728	2.7850006	Proteomics	RSPO1
7476	5.2272315	28.243227	Proteomics	RSPO2
7477	39.279705	23.23839	Proteomics	RSPO3
7478	47.54352	-11.054805	Proteomics	RSPO4
7479	-71.50538	-18.512024	Proteomics	RSRP1
7480	44.58498	47.051167	Proteomics	RTCA
7481	-68.04966	32.6446	Proteomics	RTF1
7482	20.909735	32.765656	Proteomics	RTF2
7483	-27.976246	3.4973385	Proteomics	RTKN
7484	-27.42857	-60.14352	Proteomics	RTL6
7485	40.926723	27.085228	Proteomics	RTN1
7486	-18.901075	34.4679	Proteomics	RTN4IP1
7487	26.579365	-1.1277101	Proteomics	RTN4R
7488	28.71404	1.6486348	Proteomics	RTN4RL1
7489	-37.881886	48.03843	Proteomics	RTP4
7490	-33.108982	28.62191	Proteomics	RTRAF
7491	-5.7530994	65.871124	Proteomics	RUFY1
7492	-19.829615	45.58434	Proteomics	RUNX3
7493	36.808033	-14.88384	Proteomics	RUVBL1
7494	45.187016	52.84052	Proteomics	RWDD1
7495	40.199577	57.64582	Proteomics	RWDD4
7496	-29.988962	7.7022443	Proteomics	RXFP1
7497	-46.6707	2.0728233	Proteomics	RXRA
7498	-40.686882	24.773489	Proteomics	RYBP
7499	-3.5268424	11.089671	Proteomics	RYK
7500	7.0491214	71.577515	Proteomics	S100A10
7501	1.2209029	52.771317	Proteomics	S100A11
7502	-12.236642	-2.6463022	Proteomics	S100A12
7503	1.9951156	27.83153	Proteomics	S100A13
7504	-78.097885	-10.926906	Proteomics	S100A14
7505	38.328945	46.08692	Proteomics	S100A16
7506	-74.07679	-20.69523	Proteomics	S100A2
7507	-11.055443	1.9015496	Proteomics	S100A3
7508	26.902872	41.483223	Proteomics	S100A4
7509	11.489276	62.410797	Proteomics	S100A5
7510	26.978361	41.414787	Proteomics	S100A6
7511	-20.165464	-30.095528	Proteomics	S100A7
7512	-23.485395	-26.992315	Proteomics	S100A7A
7513	15.600582	38.494446	Proteomics	S100A8
7514	-40.12448	24.933863	Proteomics	S100A9
7515	74.04512	16.490862	Proteomics	S100P
7516	-83.10527	5.410553	Proteomics	S100Z
7517	12.657057	67.457214	Proteomics	SAA1
7518	-62.178757	-10.308109	Proteomics	SAA2
7519	47.064957	2.1067538	Proteomics	SAA4
7520	-2.254041	-5.92335	Proteomics	SAE1
7521	24.322617	10.660727	Proteomics	SAG
7522	-21.47067	-9.295706	Proteomics	SAMD12
7523	-13.366644	52.332054	Proteomics	SAMD4B
7524	-26.222233	27.73046	Proteomics	SAMHD1
7525	66.4977	-9.961316	Proteomics	SAMM50
7526	30.745724	35.372005	Proteomics	SAMSN1
7527	-13.170736	54.093178	Proteomics	SAP18
7528	-10.76952	-19.091791	Proteomics	SAP30
7529	-11.288992	19.451464	Proteomics	SAR1A
7530	-35.87911	-8.302439	Proteomics	SAR1B
7531	-13.147369	21.113596	Proteomics	SARG
7532	53.352398	51.042362	Proteomics	SARS1
7533	-40.617435	-17.21466	Proteomics	SARS2
7534	-39.35516	-4.8327775	Proteomics	SAT1
7535	31.77903	20.71889	Proteomics	SAT2
7536	-71.33599	-8.661448	Proteomics	SATB1
7537	-60.759216	43.680054	Proteomics	SATB2
7538	-49.983856	49.79557	Proteomics	SAYSD1
7539	-35.849167	41.983658	Proteomics	SBDS
7540	-52.250973	39.75323	Proteomics	SBSN
7541	-63.1753	-20.852541	Proteomics	SCAMP5
7542	-50.350155	1.2001886	Proteomics	SCAND1
7543	-10.531583	20.692171	Proteomics	SCARA3
7544	-62.307995	-24.668581	Proteomics	SCARA5
7545	24.844786	59.78637	Proteomics	SCARB1
7546	-57.509995	17.92487	Proteomics	SCARB2
7547	68.246796	3.7088404	Proteomics	SCARF1
7548	62.753613	11.658992	Proteomics	SCARF2
7549	-31.134638	-29.538525	Proteomics	SCCPDH
7550	-13.488934	0.061717268	Proteomics	SCFD1
7551	13.652946	2.4697056	Proteomics	SCG3
7552	24.451767	27.530561	Proteomics	SCG5
7553	-4.8231874	22.663946	Proteomics	SCGB1D1
7554	42.1988	28.301397	Proteomics	SCGB1D2
7555	61.284378	-9.523957	Proteomics	SCGB2A1
7556	-0.7425985	46.41157	Proteomics	SCGB3A1
7557	7.276362	31.2593	Proteomics	SCGN
7558	-75.83366	1.2143904	Proteomics	SCIMP
7559	46.905037	43.334694	Proteomics	SCIN
7560	41.315136	27.079027	Proteomics	SCLY
7561	-0.45347035	7.820044	Proteomics	SCMH1
7562	4.9484982	8.598135	Proteomics	SCN2B
7563	13.050976	3.6669505	Proteomics	SCN3B
7564	-21.858664	-8.61284	Proteomics	SCN4B
7565	34.03819	12.788829	Proteomics	SCO1
7566	-84.62496	13.107304	Proteomics	SCO2
7567	31.84443	48.74135	Proteomics	SCP2
7568	-24.768972	-24.153543	Proteomics	SCP2D1
7569	50.71393	16.897936	Proteomics	SCPEP1
7570	-28.08297	-6.9667416	Proteomics	SCRN3
7571	-76.41524	1.6828076	Proteomics	SCT
7572	36.841442	1.5509917	Proteomics	SCUBE1
7573	51.57864	8.359705	Proteomics	SCUBE3
7574	12.036605	63.272423	Proteomics	SDC3
7575	19.583145	55.73005	Proteomics	SDCBP
7576	51.20223	14.429198	Proteomics	SDCBP2
7577	-14.7737465	31.680807	Proteomics	SDF2
7578	45.182552	19.160492	Proteomics	SDF2L1
7579	-53.105312	10.086279	Proteomics	SDHAF1
7580	41.052887	-5.5883665	Proteomics	SDHAF2
7581	-33.24062	-22.13777	Proteomics	SDHAF4
7582	11.305375	74.11044	Proteomics	SDHB
7583	38.370777	23.687372	Proteomics	SDSL
7584	75.37072	2.6194286	Proteomics	SEC13
7585	-67.7174	4.30453	Proteomics	SEC14L4
7586	-15.627972	-8.278701	Proteomics	SEC22A
7587	-82.24754	-0.51413614	Proteomics	SEC61B
7588	-48.68702	2.0840201	Proteomics	SEC61G
7589	69.83473	16.657364	Proteomics	SECTM1
7590	-41.51842	0.40387094	Proteomics	SEL1L2
7591	55.507843	27.9378	Proteomics	SELE
7592	-20.782196	52.53267	Proteomics	SELENBP1
7593	37.728355	9.554108	Proteomics	SELENOF
7594	-20.628883	8.357521	Proteomics	SELENOH
7595	55.90267	-0.9006587	Proteomics	SELENOM
7596	1.454367	72.72473	Proteomics	SELENOS
7597	56.253765	10.478684	Proteomics	SELENOW
7598	59.631474	12.903791	Proteomics	SELL
7599	5.3947725	-29.010286	Proteomics	SELP
7600	-11.7877445	33.712357	Proteomics	SELPLG
7601	-10.321805	61.711887	Proteomics	SEMA3A
7602	-59.27716	17.376219	Proteomics	SEMA3B
7603	42.834335	5.8422127	Proteomics	SEMA3C
7604	8.313776	1.8653414	Proteomics	SEMA3E
7605	28.993896	1.9782006	Proteomics	SEMA3G
7606	48.476242	11.747575	Proteomics	SEMA4A
7607	-2.4943695	23.276377	Proteomics	SEMA4B
7608	22.48346	5.8557525	Proteomics	SEMA4C
7609	52.730648	18.367897	Proteomics	SEMA4D
7610	-57.120495	7.050624	Proteomics	SEMA4F
7611	53.596622	9.134066	Proteomics	SEMA4G
7612	18.235626	4.9246254	Proteomics	SEMA5A
7613	26.43015	-2.3822837	Proteomics	SEMA5B
7614	12.756252	5.1606383	Proteomics	SEMA6A
7615	32.60032	4.9623785	Proteomics	SEMA6B
7616	-62.392235	-0.32028034	Proteomics	SEMA6C
7617	27.150152	1.2500077	Proteomics	SEMA6D
7618	0.20755444	5.129033	Proteomics	SEMA7A
7619	64.67314	13.959657	Proteomics	SEMG1
7620	-50.827877	-13.389104	Proteomics	SENP1
7621	-72.83165	2.0307593	Proteomics	SENP2
7622	-68.43508	2.6568477	Proteomics	SENP7
7623	-67.163216	3.8505497	Proteomics	SENP8
7624	34.916298	56.55428	Proteomics	SEPHS1
7625	-75.51096	-12.346964	Proteomics	SEPSECS
7626	-20.207684	-7.155915	Proteomics	SEPTIN1
7627	-1.4976727	45.158504	Proteomics	SEPTIN10
7628	14.474456	63.550884	Proteomics	SEPTIN11
7629	-46.398716	7.6242676	Proteomics	SEPTIN3
7630	-24.978722	31.273308	Proteomics	SEPTIN5
7631	-43.65824	54.9786	Proteomics	SEPTIN6
7632	-53.028652	-21.33636	Proteomics	SERAC1
7633	-47.346355	53.467815	Proteomics	SERF1A
7634	-69.17942	-12.866838	Proteomics	SERF2
7635	58.222717	10.715468	Proteomics	SERPINA1
7636	60.087948	20.211042	Proteomics	SERPINA10
7637	-15.9143915	49.10943	Proteomics	SERPINA11
7638	-29.718935	-3.2253804	Proteomics	SERPINA12
7639	2.3065674	8.413019	Proteomics	SERPINA3
7640	22.246038	-0.14558327	Proteomics	SERPINA4
7641	22.402178	-0.40133387	Proteomics	SERPINA5
7642	-28.587164	15.461193	Proteomics	SERPINA6
7643	10.919848	1.7895473	Proteomics	SERPINA7
7644	39.33761	23.909445	Proteomics	SERPINA9
7645	12.0161	70.12794	Proteomics	SERPINB1
7646	46.986874	21.294722	Proteomics	SERPINB13
7647	50.30468	30.290823	Proteomics	SERPINB2
7648	-22.057558	-16.58751	Proteomics	SERPINB3
7649	-49.41643	25.82222	Proteomics	SERPINB4
7650	16.14212	36.752884	Proteomics	SERPINB5
7651	29.253998	45.572838	Proteomics	SERPINB8
7652	55.723965	45.779854	Proteomics	SERPINB9
7653	3.6766849	7.2409854	Proteomics	SERPINC1
7654	62.67704	14.559865	Proteomics	SERPIND1
7655	42.44626	37.82357	Proteomics	SERPINE1
7656	35.92207	8.694477	Proteomics	SERPINE2
7657	2.214369	8.260363	Proteomics	SERPINF1
7658	61.038242	3.035369	Proteomics	SERPINF2
7659	22.791952	-0.87799853	Proteomics	SERPING1
7660	22.016752	-14.642552	Proteomics	SERPINH1
7661	-39.719048	-3.6063206	Proteomics	SERPINI2
7662	-13.12452	-7.018048	Proteomics	SERTAD3
7663	43.521996	-3.6300528	Proteomics	SET
7664	-47.117004	52.822174	Proteomics	SETBP1
7665	-59.48492	31.503159	Proteomics	SETD2
7666	9.2911825	55.12853	Proteomics	SETD3
7667	-35.53895	14.927858	Proteomics	SETMAR
7668	14.045002	4.8223543	Proteomics	SEZ6L
7669	-20.575089	55.427143	Proteomics	SEZ6L2
7670	-39.650326	19.698637	Proteomics	SF1
7671	-60.18879	-24.952694	Proteomics	SF3B4
7672	-20.8437	51.88142	Proteomics	SF3B6
7673	22.222399	39.06855	Proteomics	SFN
7674	59.798073	5.551669	Proteomics	SFRP1
7675	-64.039696	38.864525	Proteomics	SFRP2
7676	58.10849	1.7570877	Proteomics	SFRP4
7677	43.380764	6.999344	Proteomics	SFRP5
7678	-56.700855	-10.453555	Proteomics	SFTA2
7679	-13.40981	-16.374863	Proteomics	SFTPB
7680	42.257397	51.45375	Proteomics	SFTPD
7681	-16.194145	-15.515134	Proteomics	SFXN5
7682	-40.17157	-4.299176	Proteomics	SGF29
7683	-22.952747	-3.586668	Proteomics	SGK1
7684	-31.374212	2.2763407	Proteomics	SGK3
7685	15.143531	3.7679803	Proteomics	SGSH
7686	28.573175	44.411564	Proteomics	SGTA
7687	-32.627495	-18.152365	Proteomics	SGTB
7688	-65.32033	31.815931	Proteomics	SH2B3
7689	-83.705986	14.941425	Proteomics	SH2D1A
7690	-42.562057	35.54677	Proteomics	SH2D1B
7691	-3.2189116	40.167316	Proteomics	SH2D3C
7692	11.962999	51.575226	Proteomics	SH3BGRL
7693	47.449287	42.769665	Proteomics	SH3BGRL2
7694	51.9322	28.403732	Proteomics	SH3BGRL3
7695	-14.537204	56.79029	Proteomics	SH3BP2
7696	-30.496275	-9.667475	Proteomics	SH3BP5
7697	17.636845	74.864204	Proteomics	SH3GL2
7698	19.768915	52.19517	Proteomics	SH3GL3
7699	-56.115086	25.702866	Proteomics	SH3GLB1
7700	-14.115723	53.123386	Proteomics	SH3GLB2
7701	-72.87076	-9.3763895	Proteomics	SH3KBP1
7702	62.845516	31.709724	Proteomics	SH3PXD2B
7703	-55.705956	5.527719	Proteomics	SHANK1
7704	3.9422345	36.26763	Proteomics	SHANK3
7705	51.22323	36.030922	Proteomics	SHARPIN
7706	59.863113	12.936052	Proteomics	SHBG
7707	15.489537	66.558075	Proteomics	SHC1
7708	-65.27997	-1.1229014	Proteomics	SHC2
7709	-40.00907	-19.160635	Proteomics	SHC4
7710	-60.008274	38.082047	Proteomics	SHCBP1L
7711	-0.77269435	46.35735	Proteomics	SHD
7712	30.625235	0.85507053	Proteomics	SHH
7713	-28.237902	1.3288965	Proteomics	SHISA2
7714	-68.741295	37.110844	Proteomics	SHISAL1
7715	-2.36018	30.68529	Proteomics	SHISAL2A
7716	-28.115929	-22.801739	Proteomics	SHKBP1
7717	22.010975	41.00225	Proteomics	SHMT1
7718	21.982513	46.149128	Proteomics	SHMT2
7719	-47.56316	-15.218537	Proteomics	SHOX
7720	8.355401	5.078709	Proteomics	SIAE
7721	-20.201223	-2.4111125	Proteomics	SIAH1
7722	-62.33089	-21.786066	Proteomics	SIGIRR
7723	-34.70132	27.992777	Proteomics	SIGLEC1
7724	-29.876171	-3.0389147	Proteomics	SIGLEC11
7725	21.581507	57.915543	Proteomics	SIGLEC12
7726	37.947567	-24.269558	Proteomics	SIGLEC14
7727	-34.487553	-19.580482	Proteomics	SIGLEC15
7728	37.9442	-24.268847	Proteomics	SIGLEC5
7729	-66.98269	1.8401206	Proteomics	SIGLEC6
7730	69.45124	20.364578	Proteomics	SIGLEC7
7731	-54.772015	-22.263845	Proteomics	SIGLEC8
7732	19.571491	-24.327843	Proteomics	SIGLEC9
7733	-39.962982	35.342476	Proteomics	SIL1
7734	-2.5563016	-25.28762	Proteomics	SIRPA
7735	42.668903	36.47739	Proteomics	SIRPB1
7736	37.017128	37.41119	Proteomics	SIRPB2
7737	-27.149351	-6.7081604	Proteomics	SIRPG
7738	-29.50921	-17.00849	Proteomics	SIRT1
7739	55.50798	47.01094	Proteomics	SIRT2
7740	37.56801	14.253348	Proteomics	SIRT3
7741	76.73954	3.9497814	Proteomics	SIRT5
7742	-67.898415	5.9806137	Proteomics	SIRT6
7743	-59.36469	31.314718	Proteomics	SIT1
7744	-35.23601	-9.650023	Proteomics	SIX6
7745	66.42355	-10.181023	Proteomics	SKA1
7746	39.51639	59.121155	Proteomics	SKIL
7747	-4.9811826	31.941912	Proteomics	SKP1
7748	-9.4538555	56.043453	Proteomics	SKP2
7749	-25.130585	49.75247	Proteomics	SLAMF1
7750	-6.9186015	0.261441	Proteomics	SLAMF6
7751	66.62128	21.923737	Proteomics	SLAMF7
7752	19.889727	20.78961	Proteomics	SLAMF8
7753	-76.645935	-10.791377	Proteomics	SLAMF9
7754	-7.513954	61.324547	Proteomics	SLBP
7755	-21.689362	-2.6092105	Proteomics	SLC14A1
7756	-71.77292	27.095518	Proteomics	SLC14A2
7757	-51.577976	-14.868881	Proteomics	SLC16A3
7758	14.316459	68.8807	Proteomics	SLC22A16
7759	-50.94616	52.83512	Proteomics	SLC25A1
7760	-46.115265	53.221188	Proteomics	SLC25A18
7761	43.30918	3.6974967	Proteomics	SLC25A38
7762	-52.616795	43.761368	Proteomics	SLC26A11
7763	-36.205685	-24.60732	Proteomics	SLC26A5
7764	-46.756016	50.942436	Proteomics	SLC26A7
7765	17.657236	59.55695	Proteomics	SLC27A2
7766	-38.566998	34.152134	Proteomics	SLC30A3
7767	-1.197027	62.54104	Proteomics	SLC30A5
7768	1.4181746	43.20194	Proteomics	SLC35G2
7769	-56.44435	-12.10726	Proteomics	SLC3A1
7770	-39.074757	33.396435	Proteomics	SLC3A2
7771	-47.377056	54.054554	Proteomics	SLC41A2
7772	-49.392124	33.663315	Proteomics	SLC4A8
7773	-20.884678	18.297981	Proteomics	SLC5A5
7774	-26.548841	35.849552	Proteomics	SLC5A8
7775	-25.785559	49.109013	Proteomics	SLC66A1L
7776	-1.7305752	45.23494	Proteomics	SLC6A14
7777	-36.333366	29.606363	Proteomics	SLC6A16
7778	-57.802853	32.48218	Proteomics	SLC6A9
7779	55.298473	49.67774	Proteomics	SLC9A3R1
7780	-80.379715	1.010924	Proteomics	SLCO5A1
7781	27.561596	18.2061	Proteomics	SLFNL1
7782	2.374937	6.407148	Proteomics	SLIT1
7783	19.139017	8.610688	Proteomics	SLIT2
7784	61.612984	22.15232	Proteomics	SLIT3
7785	27.421556	0.76192045	Proteomics	SLITRK1
7786	30.149412	5.1011453	Proteomics	SLITRK2
7787	4.802575	8.578994	Proteomics	SLITRK3
7788	-2.1889272	31.443491	Proteomics	SLITRK4
7789	36.00317	4.0461283	Proteomics	SLITRK5
7790	36.829628	10.668871	Proteomics	SLITRK6
7791	-5.2667303	-2.1851892	Proteomics	SLMAP
7792	69.921844	3.2798429	Proteomics	SLPI
7793	-83.95423	1.8121889	Proteomics	SLTM
7794	-21.619204	56.764675	Proteomics	SMAD1
7795	-22.428167	40.95118	Proteomics	SMAD2
7796	-1.3225461	50.274334	Proteomics	SMAD3
7797	-2.5754254	-2.0618987	Proteomics	SMAD4
7798	35.73581	33.00483	Proteomics	SMAD5
7799	5.1300683	75.96682	Proteomics	SMAP1
7800	-82.72818	15.304391	Proteomics	SMARCC1
7801	41.756584	53.072407	Proteomics	SMC3
7802	-63.68549	-20.75769	Proteomics	SMCO1
7803	-84.655876	-1.567792	Proteomics	SMCO2
7804	-31.302607	-29.606379	Proteomics	SMIM10
7805	-65.844124	39.142887	Proteomics	SMIM13
7806	-58.18226	-23.008015	Proteomics	SMIM24
7807	-7.6390867	26.436844	Proteomics	SMIM3
7808	-31.339016	50.174206	Proteomics	SMIM9
7809	16.573637	78.07008	Proteomics	SMN1
7810	-44.569714	35.011158	Proteomics	SMNDC1
7811	46.82391	0.44374	Proteomics	SMOC1
7812	59.144257	1.9759761	Proteomics	SMOC2
7813	34.968884	8.939865	Proteomics	SMPD1
7814	10.340191	7.837581	Proteomics	SMPDL3A
7815	-50.35982	16.519922	Proteomics	SMR3A
7816	-69.9174	11.48863	Proteomics	SMS
7817	17.416887	-45.071396	Proteomics	SMTN
7818	-72.97456	-20.515789	Proteomics	SMURF1
7819	-84.01475	-0.3407506	Proteomics	SMURF2
7820	-85.66337	8.264277	Proteomics	SMYD2
7821	-45.291622	29.803446	Proteomics	SNAI2
7822	54.24906	31.614618	Proteomics	SNAP23
7823	-44.384132	53.281322	Proteomics	SNAP25
7824	-34.562973	-8.860047	Proteomics	SNAP29
7825	-54.48348	5.97554	Proteomics	SNAPIN
7826	-37.32252	27.32634	Proteomics	SNCA
7827	-52.851414	18.677376	Proteomics	SNCAIP
7828	59.015465	45.727695	Proteomics	SNCG
7829	-43.86175	54.696716	Proteomics	SND1
7830	-20.83309	-14.09493	Proteomics	SNF8
7831	18.552063	-32.85213	Proteomics	SNIP1
7832	-23.400118	-27.772022	Proteomics	SNN
7833	-71.70187	-20.235922	Proteomics	SNPH
7834	-24.69739	10.987988	Proteomics	SNRNP25
7835	17.484987	74.94056	Proteomics	SNRPA
7836	-15.227468	52.536438	Proteomics	SNRPA1
7837	4.3019743	47.843006	Proteomics	SNRPB2
7838	0.82170814	69.74828	Proteomics	SNRPC
7839	-32.105194	52.28633	Proteomics	SNRPD2
7840	-19.618439	3.9089768	Proteomics	SNRPD3
7841	-12.185492	44.999382	Proteomics	SNRPE
7842	69.40713	-6.9605184	Proteomics	SNRPF
7843	15.587785	48.19274	Proteomics	SNRPG
7844	-3.676053	24.04942	Proteomics	SNTA1
7845	22.728159	28.548704	Proteomics	SNTB1
7846	-75.364174	3.6371162	Proteomics	SNTN
7847	23.410673	52.53863	Proteomics	SNU13
7848	1.6103722	50.000435	Proteomics	SNUPN
7849	-61.807964	-1.7773861	Proteomics	SNX1
7850	43.76689	57.20431	Proteomics	SNX11
7851	58.18987	44.683548	Proteomics	SNX12
7852	41.144432	57.786522	Proteomics	SNX15
7853	-23.66537	36.254234	Proteomics	SNX16
7854	-33.734356	54.83033	Proteomics	SNX17
7855	41.35357	28.487528	Proteomics	SNX27
7856	32.20096	29.634396	Proteomics	SNX3
7857	9.982083	72.51241	Proteomics	SNX4
7858	4.111355	74.23162	Proteomics	SNX5
7859	-12.633432	-14.548734	Proteomics	SNX7
7860	31.848375	57.67921	Proteomics	SNX8
7861	48.037674	22.961987	Proteomics	SOCS3
7862	-49.996613	-16.675966	Proteomics	SOCS7
7863	-7.36135	59.06111	Proteomics	SOD1
7864	41.55739	1.4100137	Proteomics	SOD2
7865	10.368925	1.9276341	Proteomics	SOD3
7866	-40.7915	35.19965	Proteomics	SORBS3
7867	26.230291	0.4517574	Proteomics	SORCS1
7868	1.379379	13.712981	Proteomics	SORCS2
7869	8.503809	3.7219665	Proteomics	SORCS3
7870	12.1829815	44.97197	Proteomics	SORD
7871	-33.557877	-9.715679	Proteomics	SORT1
7872	-20.84807	-12.649706	Proteomics	SOS1
7873	-52.237026	17.208246	Proteomics	SOST
7874	51.294857	-15.496738	Proteomics	SOSTDC1
7875	-20.405027	39.21645	Proteomics	SOX10
7876	-69.626175	35.894707	Proteomics	SOX2
7877	-80.17518	5.854137	Proteomics	SOX6
7878	-66.75637	5.5353303	Proteomics	SOX9
7879	-46.36269	1.3741655	Proteomics	SP6
7880	-49.35888	25.951704	Proteomics	SPA17
7881	-60.36144	37.958366	Proteomics	SPACA1
7882	59.65163	33.34775	Proteomics	SPACA3
7883	-41.793354	44.848347	Proteomics	SPACA5
7884	-63.767857	-2.8227494	Proteomics	SPAG11A
7885	-34.701195	-10.37845	Proteomics	SPAG11B
7886	-1.4758924	50.299145	Proteomics	SPAG7
7887	3.0911055	35.440308	Proteomics	SPANXA1
7888	-83.38032	6.8634486	Proteomics	SPANXN3
7889	-71.86632	-20.402758	Proteomics	SPANXN4
7890	11.475207	2.2360187	Proteomics	SPARC
7891	14.367339	2.3695703	Proteomics	SPARCL1
7892	-11.53245	-0.9347547	Proteomics	SPART
7893	67.15446	24.676338	Proteomics	SPAST
7894	0.63530546	69.26624	Proteomics	SPATA20
7895	-73.105576	-14.668865	Proteomics	SPATA22
7896	22.790203	7.376646	Proteomics	SPATA24
7897	-62.46271	-18.873165	Proteomics	SPATA31D4
7898	-67.62415	-22.695683	Proteomics	SPATA33
7899	43.18395	25.81697	Proteomics	SPATA46
7900	-29.377789	-5.710657	Proteomics	SPATA5
7901	60.38362	5.555756	Proteomics	SPATA9
7902	75.18433	2.7276807	Proteomics	SPATC1L
7903	24.354143	27.669466	Proteomics	SPC25
7904	18.890453	-11.187351	Proteomics	SPCS1
7905	-42.599327	52.968937	Proteomics	SPDEF
7906	-68.3711	33.413944	Proteomics	SPDL1
7907	47.763607	31.90484	Proteomics	SPECC1
7908	-70.19651	4.959299	Proteomics	SPEF1
7909	-24.136232	38.679634	Proteomics	SPG21
7910	-37.849888	-18.45335	Proteomics	SPHK1
7911	-82.10121	10.589963	Proteomics	SPHK2
7912	-9.456034	49.582054	Proteomics	SPI1
7913	-31.475008	12.056291	Proteomics	SPIN1
7914	-61.65971	-19.210428	Proteomics	SPIN3
7915	-41.361828	-0.086297035	Proteomics	SPINK1
7916	-30.889332	-35.031506	Proteomics	SPINK13
7917	-56.128952	25.751324	Proteomics	SPINK14
7918	21.095306	18.053637	Proteomics	SPINK2
7919	-0.0409772	5.4830084	Proteomics	SPINK4
7920	3.1987813	25.2532	Proteomics	SPINK5
7921	22.937847	-19.242115	Proteomics	SPINK6
7922	44.033306	4.918913	Proteomics	SPINK7
7923	12.90805	25.909029	Proteomics	SPINK8
7924	-27.938618	-10.065494	Proteomics	SPINK9
7925	56.21932	-8.673014	Proteomics	SPINT1
7926	11.543682	2.8777323	Proteomics	SPINT2
7927	-1.5190085	34.7942	Proteomics	SPINT3
7928	-77.859566	7.8128386	Proteomics	SPN
7929	10.961944	3.8607216	Proteomics	SPOCK1
7930	3.0626743	7.505227	Proteomics	SPOCK2
7931	4.8499665	8.888226	Proteomics	SPOCK3
7932	14.568785	1.4225063	Proteomics	SPON1
7933	63.066437	4.2519774	Proteomics	SPON2
7934	-42.855137	10.353755	Proteomics	SPOP
7935	20.028923	5.7841854	Proteomics	SPP1
7936	-27.133623	-16.705698	Proteomics	SPR
7937	-62.48557	39.163864	Proteomics	SPRED1
7938	76.14597	17.954903	Proteomics	SPRN
7939	-23.65578	3.0892813	Proteomics	SPSB1
7940	-43.478622	-1.1113274	Proteomics	SPTAN1
7941	34.92191	10.570216	Proteomics	SPTLC1
7942	-43.17783	13.061297	Proteomics	SPTLC2
7943	5.7353954	68.239716	Proteomics	SQSTM1
7944	-5.0300703	47.664692	Proteomics	SRA1
7945	21.910875	51.690582	Proteomics	SRC
7946	-72.69038	-15.454081	Proteomics	SRFBP1
7947	-50.739864	9.80686	Proteomics	SRGAP2
7948	-9.044073	50.344524	Proteomics	SRGN
7949	51.393093	40.145264	Proteomics	SRI
7950	-2.0375178	36.07372	Proteomics	SRL
7951	-38.445545	30.989317	Proteomics	SRM
7952	-56.992805	-7.753359	Proteomics	SRP14
7953	11.954301	73.49315	Proteomics	SRP19
7954	-20.918941	-14.313742	Proteomics	SRPK1
7955	72.62051	-7.2581186	Proteomics	SRPK2
7956	-36.39174	-12.342986	Proteomics	SRRT
7957	33.204887	34.90668	Proteomics	SRSF6
7958	37.07852	36.113396	Proteomics	SRSF7
7959	75.0846	12.584362	Proteomics	SRXN1
7960	-63.96729	25.185822	Proteomics	SRY
7961	-58.311462	1.2665657	Proteomics	SSB
7962	36.43184	14.168789	Proteomics	SSBP1
7963	-6.4327517	33.0386	Proteomics	SSMEM1
7964	-18.07145	51.73167	Proteomics	SSNA1
7965	71.18536	-10.64279	Proteomics	SSPN
7966	-50.61679	-15.469183	Proteomics	SSR1
7967	-31.791864	-17.143047	Proteomics	SSR2
7968	-49.65236	30.552818	Proteomics	SSRP1
7969	8.970032	5.516311	Proteomics	SST
7970	-18.7993	50.12361	Proteomics	SSTR1
7971	25.299839	32.979538	Proteomics	SSU72
7972	-58.366997	39.582745	Proteomics	SSX4
7973	51.606792	52.191647	Proteomics	ST13
7974	71.2176	-7.729403	Proteomics	ST3GAL1
7975	27.063816	32.87707	Proteomics	ST3GAL2
7976	-25.367577	-9.521554	Proteomics	ST3GAL5
7977	57.17088	17.045446	Proteomics	ST3GAL6
7978	-54.88851	12.490751	Proteomics	ST6GAL1
7979	31.526505	3.0513444	Proteomics	ST6GAL2
7980	-12.864705	2.2481925	Proteomics	ST6GALNAC1
7981	-3.8327663	36.531147	Proteomics	ST6GALNAC2
7982	-63.47192	-19.518894	Proteomics	ST6GALNAC3
7983	12.903936	0.4458273	Proteomics	ST6GALNAC4
7984	23.679495	1.3629296	Proteomics	ST6GALNAC5
7985	28.4449	5.8634677	Proteomics	ST6GALNAC6
7986	47.078938	8.009547	Proteomics	ST8SIA1
7987	-6.9790816	21.391268	Proteomics	ST8SIA2
7988	-49.971985	34.11951	Proteomics	ST8SIA3
7989	39.32634	22.586905	Proteomics	ST8SIA4
7990	-20.742132	-2.3117843	Proteomics	ST8SIA6
7991	-86.233315	8.786183	Proteomics	STAB1
7992	-19.86085	-1.346252	Proteomics	STAB2
7993	-82.658875	12.62486	Proteomics	STAC
7994	-14.953847	18.27787	Proteomics	STAMBP
7995	-10.190657	53.551823	Proteomics	STAMBPL1
7996	-42.939903	36.795387	Proteomics	STAP1
7997	70.97749	-10.950478	Proteomics	STAR
7998	48.36899	48.8182	Proteomics	STARD10
7999	-13.730176	40.921215	Proteomics	STARD5
8000	44.99905	36.93385	Proteomics	STARD7
8001	30.907892	58.81912	Proteomics	STAT1
8002	17.003021	73.53639	Proteomics	STAT3
8003	-21.88619	-10.17492	Proteomics	STAT5A
8004	-17.989182	-8.9017515	Proteomics	STAT5B
8005	11.048334	44.175327	Proteomics	STAT6
8006	38.126736	1.3743263	Proteomics	STATH
8007	11.874295	66.02041	Proteomics	STAU1
8008	-33.53532	28.584286	Proteomics	STAU2
8009	64.132935	6.7384973	Proteomics	STC1
8010	-78.63955	4.162116	Proteomics	STC2
8011	-4.50504	46.801815	Proteomics	STIM1
8012	-2.009968	-2.128618	Proteomics	STIP1
8013	75.39265	2.265115	Proteomics	STK10
8014	6.231113	57.286976	Proteomics	STK16
8015	-75.29201	21.050562	Proteomics	STK17B
8016	18.79596	73.67166	Proteomics	STK24
8017	11.512985	52.934925	Proteomics	STK3
8018	69.309	-11.387876	Proteomics	STK4
8019	15.745571	66.85517	Proteomics	STMN1
8020	52.08832	36.947502	Proteomics	STMN2
8021	-2.582136	46.182537	Proteomics	STMN3
8022	30.907536	65.32459	Proteomics	STMN4
8023	-38.60672	46.249302	Proteomics	STOM
8024	64.91585	22.182987	Proteomics	STOML1
8025	11.607924	62.150963	Proteomics	STOML2
8026	-13.124214	41.432358	Proteomics	STUB1
8027	46.334614	31.28404	Proteomics	STX10
8028	50.282066	18.622015	Proteomics	STX12
8029	51.781857	30.026659	Proteomics	STX17
8030	-63.37012	-19.413343	Proteomics	STX18
8031	-3.5525904	-23.412825	Proteomics	STX1A
8032	-60.639618	35.296955	Proteomics	STX1B
8033	-2.8191445	63.522297	Proteomics	STX2
8034	29.268494	-18.05125	Proteomics	STX3
8035	58.123615	47.25899	Proteomics	STX4
8036	22.58225	60.340294	Proteomics	STX6
8037	59.25427	44.76108	Proteomics	STX7
8038	50.602406	17.95858	Proteomics	STX8
8039	-9.719403	19.006245	Proteomics	STXBP4
8040	0.4535883	63.394455	Proteomics	STXBP6
8041	-2.6246464	47.55501	Proteomics	STYX
8042	14.584419	41.65384	Proteomics	SUB1
8043	-31.906992	-31.540447	Proteomics	SUDS3
8044	-46.894093	2.3316693	Proteomics	SUFU
8045	56.067772	48.776344	Proteomics	SUGT1
8046	47.14083	16.40855	Proteomics	SULF2
8047	-25.166502	28.246336	Proteomics	SULT1A1
8048	-69.31261	-0.37544566	Proteomics	SULT1A3
8049	-7.37466	26.593054	Proteomics	SULT1B1
8050	-21.020245	56.8926	Proteomics	SULT1C2
8051	-56.908257	10.464092	Proteomics	SULT1C4
8052	3.9631371	20.796272	Proteomics	SULT1E1
8053	-35.25263	30.39695	Proteomics	SULT2A1
8054	-14.285545	24.399042	Proteomics	SULT2B1
8055	-41.85141	9.514785	Proteomics	SULT4A1
8056	21.89327	57.43518	Proteomics	SULT6B1
8057	21.8536	-14.510893	Proteomics	SUMF1
8058	39.846752	45.344463	Proteomics	SUMF2
8059	35.927387	40.672173	Proteomics	SUMO2
8060	59.65716	43.86065	Proteomics	SUMO3
8061	3.852751	43.20533	Proteomics	SUMO4
8062	-52.879147	-13.91625	Proteomics	SUN3
8063	-75.01377	2.2873409	Proteomics	SUN5
8064	-1.3378187	65.598625	Proteomics	SUOX
8065	51.2066	13.154617	Proteomics	SURF1
8066	-25.7906	2.089205	Proteomics	SUSD1
8067	-67.86301	-22.726442	Proteomics	SUSD3
8068	-74.31799	-13.732434	Proteomics	SV2A
8069	-40.490185	6.89428	Proteomics	SVBP
8070	57.21871	27.607412	Proteomics	SVEP1
8071	-10.122692	17.085749	Proteomics	SVIP
8072	19.695662	69.65937	Proteomics	SWAP70
8073	-7.0126214	41.72274	Proteomics	SYAP1
8074	-0.57080466	30.120455	Proteomics	SYCE1L
8075	38.123066	33.190872	Proteomics	SYF2
8076	-7.7579694	45.41152	Proteomics	SYK
8077	-36.964672	26.982138	Proteomics	SYN3
8078	-15.941018	53.355305	Proteomics	SYNCRIP
8079	20.669256	59.992676	Proteomics	SYNE2
8080	-55.582035	42.8126	Proteomics	SYNGR3
8081	-32.12549	44.617584	Proteomics	SYNJ2BP
8082	6.629267	9.46929	Proteomics	SYT1
8083	-72.81096	2.3314533	Proteomics	SYT11
8084	-68.198006	-20.906446	Proteomics	SYT12
8085	-74.374954	-14.137818	Proteomics	SYT13
8086	-47.171616	17.525719	Proteomics	SYT17
8087	-28.597462	47.06461	Proteomics	SYT2
8088	46.99591	10.00519	Proteomics	SYT4
8089	-48.8943	2.4422305	Proteomics	SYT5
8090	35.16484	9.471815	Proteomics	SYT6
8091	-58.67921	32.661987	Proteomics	SYT7
8092	-14.205541	-7.25603	Proteomics	SYT8
8093	-86.58909	0.3069906	Proteomics	SYT9
8094	-77.9885	13.558217	Proteomics	SYTL1
8095	-57.979675	1.1018062	Proteomics	SYTL2
8096	-25.549694	3.8541567	Proteomics	SYTL4
8097	0.048414618	30.493692	Proteomics	TAC1
8098	-47.626915	31.887407	Proteomics	TAC4
8099	-63.565815	-2.9368653	Proteomics	TACC3
8100	-21.404823	56.86543	Proteomics	TACO1
8101	-84.5764	-1.2053218	Proteomics	TACSTD2
8102	55.557037	30.971699	Proteomics	TADA1
8103	-49.57668	10.227045	Proteomics	TADA2A
8104	-29.66568	-17.169197	Proteomics	TADA3
8105	6.3641434	-17.435785	Proteomics	TAF10
8106	-78.73768	-4.8933425	Proteomics	TAF12
8107	-27.194561	52.956936	Proteomics	TAF15
8108	-14.637386	-0.6535352	Proteomics	TAF8
8109	10.511098	-15.624122	Proteomics	TAFA1
8110	-76.26766	20.02478	Proteomics	TAFA2
8111	-71.37879	9.194604	Proteomics	TAFA3
8112	15.094297	2.73919	Proteomics	TAFA4
8113	8.031783	4.030088	Proteomics	TAFA5
8114	64.40514	1.8257445	Proteomics	TAGLN
8115	54.33809	44.505817	Proteomics	TAGLN2
8116	41.212334	-29.816227	Proteomics	TAGLN3
8117	50.76774	46.70484	Proteomics	TALDO1
8118	-54.285347	-9.731705	Proteomics	TANK
8119	-6.6142225	58.8867	Proteomics	TAPBP
8120	-4.4731393	-13.074143	Proteomics	TAPBPL
8121	-13.769924	19.947279	Proteomics	TARBP2
8122	-32.452488	-34.114697	Proteomics	TARDBP
8123	39.917908	45.023144	Proteomics	TARS1
8124	-69.79699	4.8435574	Proteomics	TAT
8125	21.744577	41.95541	Proteomics	TATDN1
8126	-0.27511358	62.409843	Proteomics	TATDN3
8127	-7.917632	16.14669	Proteomics	TAX1BP1
8128	37.3794	49.33133	Proteomics	TAX1BP3
8129	21.435871	51.715176	Proteomics	TBC1D13
8130	-37.300144	44.56995	Proteomics	TBC1D20
8131	-47.630676	49.701607	Proteomics	TBC1D22B
8132	32.575085	26.672815	Proteomics	TBC1D24
8133	0.3830997	47.545002	Proteomics	TBC1D25
8134	-61.01083	40.58335	Proteomics	TBC1D28
8135	21.220442	29.817478	Proteomics	TBC1D5
8136	13.885638	69.334694	Proteomics	TBCA
8137	44.75852	46.811256	Proteomics	TBCB
8138	37.875683	33.399715	Proteomics	TBCC
8139	27.359682	71.21065	Proteomics	TBCE
8140	43.9253	48.774876	Proteomics	TBCEL
8141	-40.80293	19.568316	Proteomics	TBK1
8142	-27.70892	23.155985	Proteomics	TBL2
8143	-31.855328	41.98852	Proteomics	TBP
8144	-41.797768	15.430075	Proteomics	TBPL1
8145	-84.42106	5.2909675	Proteomics	TBX22
8146	-74.49029	5.489066	Proteomics	TBX3
8147	-33.379658	7.8310995	Proteomics	TBX5
8148	-2.5883522	34.635635	Proteomics	TBXAS1
8149	-43.66889	48.835293	Proteomics	TCAP
8150	35.625732	55.145638	Proteomics	TCEA1
8151	-44.361668	51.74751	Proteomics	TCEA2
8152	29.798674	56.819443	Proteomics	TCEA3
8153	-34.177773	-4.287741	Proteomics	TCEAL1
8154	16.061045	50.881	Proteomics	TCEAL2
8155	5.0524707	76.48631	Proteomics	TCEAL3
8156	51.125572	42.701065	Proteomics	TCEAL4
8157	56.673126	50.46348	Proteomics	TCEAL5
8158	-52.44622	39.50637	Proteomics	TCEAL7
8159	-25.939028	-7.4501424	Proteomics	TCEAL8
8160	-32.42703	30.022839	Proteomics	TCF12
8161	-80.62704	3.6212287	Proteomics	TCF21
8162	-34.303123	37.284348	Proteomics	TCF24
8163	30.771421	33.03397	Proteomics	TCF4
8164	-10.189354	46.3121	Proteomics	TCL1A
8165	-42.35836	54.726597	Proteomics	TCL1B
8166	38.923492	-29.96689	Proteomics	TCN1
8167	36.3131	-19.427338	Proteomics	TCN2
8168	-18.813614	53.412224	Proteomics	TCP1
8169	-11.685325	33.559616	Proteomics	TCP10L3
8170	-16.862024	30.898497	Proteomics	TCP11
8171	-15.854893	29.226057	Proteomics	TCP11L1
8172	-58.479736	-6.414447	Proteomics	TCTN2
8173	14.49345	5.657672	Proteomics	TDGF1
8174	-7.357214	31.41273	Proteomics	TDO2
8175	-43.973286	35.466743	Proteomics	TDP1
8176	-10.381684	43.12264	Proteomics	TEAD3
8177	-81.37753	12.049315	Proteomics	TEAD4
8178	-34.942345	42.22281	Proteomics	TEC
8179	4.2889023	-0.103510305	Proteomics	TECTB
8180	-47.027065	55.15416	Proteomics	TEF
8181	-8.537931	47.384186	Proteomics	TEK
8182	-68.457886	31.206825	Proteomics	TEN1
8183	-74.07943	-8.383626	Proteomics	TENM2
8184	-46.06908	29.47815	Proteomics	TENM3
8185	-65.28244	-21.09524	Proteomics	TENM4
8186	-11.347311	-23.082104	Proteomics	TEPSIN
8187	-25.902481	49.488564	Proteomics	TERB2
8188	-84.498474	4.4599075	Proteomics	TERF1
8189	32.45958	31.500713	Proteomics	TES
8190	9.7891865	60.574566	Proteomics	TESC
8191	73.14973	4.1430435	Proteomics	TEX29
8192	-35.94107	48.634617	Proteomics	TEX30
8193	2.3169003	8.560481	Proteomics	TF
8194	25.410616	47.66047	Proteomics	TFAM
8195	-20.330992	54.215366	Proteomics	TFB1M
8196	-20.764576	54.294205	Proteomics	TFB2M
8197	-11.136127	55.269794	Proteomics	TFCP2L1
8198	0.38293603	30.088476	Proteomics	TFF1
8199	62.676098	-0.5742796	Proteomics	TFF2
8200	59.69307	-2.0402563	Proteomics	TFF3
8201	-14.082459	-23.017113	Proteomics	TFIP11
8202	49.7001	7.546519	Proteomics	TFPI
8203	53.27359	3.5223043	Proteomics	TFPI2
8204	-71.32174	-10.276288	Proteomics	TFR2
8205	24.386858	57.65872	Proteomics	TFRC
8206	-33.847187	-10.637716	Proteomics	TG
8207	34.550434	15.512494	Proteomics	TGFB1
8208	2.3674777	4.8375826	Proteomics	TGFB2
8209	18.83107	-10.978436	Proteomics	TGFB3
8210	21.655075	0.9254324	Proteomics	TGFBI
8211	-55.12803	42.746193	Proteomics	TGFBR1
8212	-38.84151	-4.888069	Proteomics	TGFBR2
8213	48.790516	11.775734	Proteomics	TGFBR3
8214	-25.21709	11.561129	Proteomics	TGIF2
8215	-41.603218	30.768528	Proteomics	TGIF2LX
8216	-68.70736	-20.572023	Proteomics	TGIF2LY
8217	-56.13845	34.723206	Proteomics	TGM1
8218	18.115944	38.113346	Proteomics	TGM2
8219	-21.226847	-27.916674	Proteomics	TGM3
8220	-33.88845	-21.06974	Proteomics	TGM4
8221	5.525098	10.005005	Proteomics	THAP11
8222	-54.233776	38.81054	Proteomics	THAP2
8223	33.522907	41.930645	Proteomics	THAP4
8224	65.15432	6.113755	Proteomics	THBS1
8225	67.53332	16.063665	Proteomics	THBS2
8226	66.46803	7.756689	Proteomics	THBS3
8227	46.462948	0.88637006	Proteomics	THBS4
8228	23.39747	47.81722	Proteomics	THEM4
8229	-38.61749	54.965683	Proteomics	THG1L
8230	-68.20472	-9.529962	Proteomics	THOC1
8231	19.500544	-12.330619	Proteomics	THOP1
8232	-59.130936	-14.698922	Proteomics	THPO
8233	-10.099148	-0.6059026	Proteomics	THRA
8234	75.25758	1.8756337	Proteomics	THRB
8235	-60.872448	31.060356	Proteomics	THSD1
8236	44.03005	8.927708	Proteomics	THSD7A
8237	7.686504	69.189575	Proteomics	THTPA
8238	43.10439	3.0697446	Proteomics	THY1
8239	-19.90297	37.215717	Proteomics	THYN1
8240	29.996826	57.477234	Proteomics	TIA1
8241	-10.481765	58.13697	Proteomics	TIAL1
8242	-55.891872	5.80295	Proteomics	TIAM1
8243	-68.518845	34.18268	Proteomics	TIAM2
8244	3.1889548	3.5110388	Proteomics	TICAM2
8245	59.811028	18.795092	Proteomics	TIE1
8246	-15.152054	41.959023	Proteomics	TIFA
8247	-15.110944	39.821774	Proteomics	TIGAR
8248	-25.599081	-27.645752	Proteomics	TIGIT
8249	69.862564	18.19068	Proteomics	TIMD4
8250	-27.46745	8.225475	Proteomics	TIMELESS
8251	48.453693	41.836117	Proteomics	TIMM10
8252	10.195232	73.63562	Proteomics	TIMM10B
8253	56.81341	-9.514961	Proteomics	TIMM13
8254	-48.170643	-16.141878	Proteomics	TIMM21
8255	-44.043304	54.73295	Proteomics	TIMM23
8256	-54.207565	6.105704	Proteomics	TIMM50
8257	25.67798	45.845192	Proteomics	TIMM8A
8258	22.67277	-0.16724929	Proteomics	TIMP1
8259	10.451061	2.1496656	Proteomics	TIMP2
8260	36.225548	8.5925045	Proteomics	TIMP3
8261	50.280655	4.6476765	Proteomics	TIMP4
8262	4.1229944	-3.0167427	Proteomics	TINAGL1
8263	-38.214287	35.39241	Proteomics	TINF2
8264	-50.833843	36.997158	Proteomics	TIPIN
8265	51.571815	51.561028	Proteomics	TIPRL
8266	-10.527101	47.766033	Proteomics	TIRAP
8267	19.789343	-8.959437	Proteomics	TJP1
8268	-21.158365	51.825172	Proteomics	TK1
8269	49.2964	15.71515	Proteomics	TK2
8270	43.486233	52.530678	Proteomics	TKFC
8271	12.129186	-3.2811234	Proteomics	TKT
8272	-68.30412	-18.024021	Proteomics	TLDC2
8273	-41.036655	56.449768	Proteomics	TLE5
8274	-21.825794	-9.07129	Proteomics	TLK1
8275	39.450905	6.9576087	Proteomics	TLL1
8276	-15.547781	60.32773	Proteomics	TLN2
8277	44.723354	24.826979	Proteomics	TLNRD1
8278	-14.814342	23.454649	Proteomics	TLR1
8279	-26.577068	15.783983	Proteomics	TLR10
8280	-10.975995	19.230972	Proteomics	TLR2
8281	0.24072155	9.187851	Proteomics	TLR3
8282	9.986903	38.621513	Proteomics	TLR4
8283	13.894279	69.26958	Proteomics	TLR5
8284	-27.176424	44.76727	Proteomics	TM2D1
8285	-8.191014	33.82508	Proteomics	TMA16
8286	29.826887	64.6529	Proteomics	TMCC3
8287	-50.177753	10.853651	Proteomics	TMCO5A
8288	15.168425	2.551949	Proteomics	TMED10
8289	-1.2920349	11.01926	Proteomics	TMED2
8290	-65.77621	-2.00067	Proteomics	TMED4
8291	47.617996	7.907655	Proteomics	TMED9
8292	5.332365	8.620789	Proteomics	TMEFF1
8293	3.1507316	18.38911	Proteomics	TMEM106A
8294	19.849205	-9.734351	Proteomics	TMEM106B
8295	-68.722885	2.712009	Proteomics	TMEM108
8296	-60.498272	14.606988	Proteomics	TMEM119
8297	26.626844	1.3976498	Proteomics	TMEM132A
8298	30.028559	6.8849835	Proteomics	TMEM132B
8299	28.2633	0.91972244	Proteomics	TMEM132C
8300	23.395754	5.983723	Proteomics	TMEM132D
8301	-57.48975	10.389463	Proteomics	TMEM154
8302	-56.43696	36.35614	Proteomics	TMEM167A
8303	-59.28382	11.308421	Proteomics	TMEM167B
8304	-33.850063	-27.398136	Proteomics	TMEM185A
8305	-35.65504	-22.94131	Proteomics	TMEM190
8306	-25.843607	17.760847	Proteomics	TMEM221
8307	-51.256275	8.2843275	Proteomics	TMEM225B
8308	-8.600869	20.629375	Proteomics	TMEM230
8309	-27.992239	14.161486	Proteomics	TMEM234
8310	-8.058249	24.612402	Proteomics	TMEM237
8311	-70.0417	-19.64268	Proteomics	TMEM25
8312	6.1498475	32.7506	Proteomics	TMEM38B
8313	-51.43172	-13.662081	Proteomics	TMEM52
8314	7.5888996	67.50074	Proteomics	TMEM52B
8315	35.89057	4.5003786	Proteomics	TMEM59L
8316	-27.090906	39.666367	Proteomics	TMEM70
8317	-1.849578	45.30362	Proteomics	TMEM87B
8318	64.34922	23.878838	Proteomics	TMEM8B
8319	0.30007687	8.911833	Proteomics	TMEM9
8320	39.553368	26.89636	Proteomics	TMIGD2
8321	-35.251648	2.8981895	Proteomics	TMOD1
8322	-2.2986531	49.903538	Proteomics	TMOD2
8323	55.13899	48.894035	Proteomics	TMOD3
8324	-11.013957	-15.847601	Proteomics	TMOD4
8325	31.329765	59.365402	Proteomics	TMPO
8326	-55.60033	38.81255	Proteomics	TMPRSS11A
8327	-60.13864	23.521618	Proteomics	TMPRSS11B
8328	-36.88318	-10.369637	Proteomics	TMPRSS11D
8329	-46.247765	55.8987	Proteomics	TMPRSS15
8330	-2.3954394	37.024227	Proteomics	TMPRSS5
8331	-68.53807	37.09028	Proteomics	TMPRSS6
8332	-43.72816	34.721516	Proteomics	TMUB1
8333	-57.36685	43.71119	Proteomics	TMUB2
8334	-64.28008	-13.236222	Proteomics	TMX1
8335	-18.990665	30.274029	Proteomics	TMX2
8336	67.344734	24.901764	Proteomics	TMX3
8337	14.86956	0.6505008	Proteomics	TNC
8338	-61.606903	20.914753	Proteomics	TNF
8339	-48.63821	34.809067	Proteomics	TNFAIP1
8340	-7.837566	55.6329	Proteomics	TNFAIP3
8341	16.957338	53.75986	Proteomics	TNFAIP6
8342	26.125504	69.82071	Proteomics	TNFAIP8
8343	-33.03327	-19.723087	Proteomics	TNFRSF10A
8344	-57.31222	-7.1423035	Proteomics	TNFRSF10B
8345	7.55949	74.66559	Proteomics	TNFRSF10D
8346	-27.343498	49.317425	Proteomics	TNFRSF11A
8347	50.19444	12.857272	Proteomics	TNFRSF11B
8348	-40.24357	0.47477743	Proteomics	TNFRSF12A
8349	-16.886934	44.75156	Proteomics	TNFRSF13B
8350	55.948174	31.95575	Proteomics	TNFRSF13C
8351	-9.39309	18.168385	Proteomics	TNFRSF14
8352	69.236145	5.2523885	Proteomics	TNFRSF17
8353	3.5560954	28.574799	Proteomics	TNFRSF18
8354	15.546924	-0.089116804	Proteomics	TNFRSF19
8355	69.71079	4.8227096	Proteomics	TNFRSF1A
8356	70.11881	5.642629	Proteomics	TNFRSF1B
8357	45.97084	-1.975883	Proteomics	TNFRSF21
8358	1.9106096	20.738155	Proteomics	TNFRSF25
8359	-59.671314	12.37796	Proteomics	TNFRSF4
8360	-44.302494	35.24506	Proteomics	TNFRSF6B
8361	14.987326	72.7648	Proteomics	TNFRSF8
8362	-77.92266	3.438039	Proteomics	TNFRSF9
8363	-45.881092	11.366225	Proteomics	TNFSF10
8364	-50.404694	10.028335	Proteomics	TNFSF11
8365	8.308457	3.948635	Proteomics	TNFSF12
8366	-1.9689623	62.839924	Proteomics	TNFSF13B
8367	-76.74576	-10.333588	Proteomics	TNFSF14
8368	11.417361	63.621582	Proteomics	TNFSF15
8369	-38.576065	-4.070286	Proteomics	TNFSF18
8370	-50.46158	37.120785	Proteomics	TNFSF4
8371	2.0459032	68.96282	Proteomics	TNFSF8
8372	-36.0312	-22.562794	Proteomics	TNFSF9
8373	-16.341846	-16.582268	Proteomics	TNIP1
8374	-47.58576	3.5362089	Proteomics	TNKS
8375	-46.99483	16.949314	Proteomics	TNMD
8376	4.7373757	30.364807	Proteomics	TNNI2
8377	-82.92398	7.2890005	Proteomics	TNNI3
8378	-52.980396	49.13231	Proteomics	TNNT2
8379	-37.82688	40.17448	Proteomics	TNNT3
8380	22.127428	3.5040827	Proteomics	TNR
8381	3.835659	42.912003	Proteomics	TNRC6B
8382	-77.909584	2.4307113	Proteomics	TNS2
8383	-19.078522	-4.382554	Proteomics	TNS4
8384	65.11198	13.289878	Proteomics	TNXB
8385	11.992668	69.23701	Proteomics	TOLLIP
8386	-60.53828	43.58781	Proteomics	TOM1
8387	59.082703	18.443653	Proteomics	TOM1L1
8388	-28.789665	17.087545	Proteomics	TOM1L2
8389	-47.949005	15.634413	Proteomics	TOMM20
8390	-26.223461	8.096243	Proteomics	TOMM20L
8391	-9.368282	49.096764	Proteomics	TOP1
8392	-25.221512	10.522936	Proteomics	TOPBP1
8393	57.176937	11.928882	Proteomics	TOR1AIP1
8394	27.276907	20.386137	Proteomics	TOR1AIP2
8395	-82.70433	-1.1495359	Proteomics	TOR4A
8396	-44.493523	26.821898	Proteomics	TOX3
8397	-9.497166	26.759022	Proteomics	TP53
8398	20.464363	59.78217	Proteomics	TP53I11
8399	31.546648	10.076699	Proteomics	TP53I13
8400	32.264168	41.55343	Proteomics	TP53I3
8401	-82.625854	-1.4143775	Proteomics	TP63
8402	66.6806	-12.402783	Proteomics	TPD52L1
8403	53.006325	49.86979	Proteomics	TPD52L2
8404	68.15386	-12.788814	Proteomics	TPGS2
8405	2.0912051	62.802765	Proteomics	TPH1
8406	34.89574	20.707212	Proteomics	TPI1
8407	-13.925111	-0.7674241	Proteomics	TPK1
8408	-53.10608	9.924666	Proteomics	TPM1
8409	-40.71074	55.744328	Proteomics	TPM2
8410	-11.387173	-20.492603	Proteomics	TPM3
8411	51.77982	48.853107	Proteomics	TPM4
8412	74.635155	6.4336357	Proteomics	TPMT
8413	-27.550045	52.12305	Proteomics	TPO
8414	7.040426	5.4098053	Proteomics	TPP1
8415	-43.053913	19.00137	Proteomics	TPP2
8416	-46.344334	28.89267	Proteomics	TPPP
8417	23.005371	57.981186	Proteomics	TPPP2
8418	45.972054	28.844637	Proteomics	TPPP3
8419	41.706318	27.487034	Proteomics	TPRKB
8420	59.612007	22.338888	Proteomics	TPSAB1
8421	59.591125	22.342762	Proteomics	TPSB2
8422	-67.74233	-12.983864	Proteomics	TPSG1
8423	47.60539	16.776636	Proteomics	TPST1
8424	12.578286	66.64358	Proteomics	TPST2
8425	46.87463	43.157978	Proteomics	TPT1
8426	46.107826	57.21427	Proteomics	TRA2B
8427	-23.699577	36.05347	Proteomics	TRABD
8428	62.904026	7.14288	Proteomics	TRABD2A
8429	-32.947193	28.986937	Proteomics	TRADD
8430	-60.593967	17.795376	Proteomics	TRAF4
8431	-58.46791	1.4336307	Proteomics	TRAPPC13
8432	22.552721	52.448605	Proteomics	TRAPPC2
8433	20.471567	20.82357	Proteomics	TRAPPC3
8434	-63.188305	39.77542	Proteomics	TRAPPC4
8435	-37.213566	-13.381104	Proteomics	TRAPPC5
8436	-45.969967	29.442944	Proteomics	TRAPPC6A
8437	9.241786	65.840416	Proteomics	TRAPPC6B
8438	-46.587444	3.488795	Proteomics	TRAT1
8439	-2.8325589	7.965335	Proteomics	TRDMT1
8440	73.11126	-8.905434	Proteomics	TREM1
8441	62.224854	17.714956	Proteomics	TREM2
8442	-79.39487	0.08342755	Proteomics	TREML1
8443	55.489315	24.483627	Proteomics	TREML2
8444	-70.21204	2.3004522	Proteomics	TREX2
8445	38.93868	6.5354347	Proteomics	TRH
8446	32.456406	25.827587	Proteomics	TRIAP1
8447	-63.477573	40.663822	Proteomics	TRIB2
8448	18.085945	6.9196215	Proteomics	TRIL
8449	1.896052	66.74086	Proteomics	TRIM21
8450	-47.246613	51.26338	Proteomics	TRIM27
8451	59.953365	46.079895	Proteomics	TRIM28
8452	-63.943077	36.958416	Proteomics	TRIM3
8453	-46.40136	10.21914	Proteomics	TRIM40
8454	26.338547	58.84865	Proteomics	TRIM5
8455	5.738356	74.441124	Proteomics	TRIM54
8456	-32.332314	-28.938873	Proteomics	TRIM55
8457	-37.775482	-14.304897	Proteomics	TRIM62
8458	-28.62464	-1.0248585	Proteomics	TRIM72
8459	4.031629	64.52136	Proteomics	TRIM9
8460	17.938206	48.635105	Proteomics	TRIML1
8461	-64.434	-11.065187	Proteomics	TRIO
8462	17.603916	74.420944	Proteomics	TRIP10
8463	43.84604	27.370665	Proteomics	TRMT112
8464	56.833458	-10.465221	Proteomics	TRMT6
8465	-53.31067	44.315716	Proteomics	TRMT61B
8466	-25.834503	-7.775542	Proteomics	TRPT1
8467	0.69198656	51.509583	Proteomics	TRUB1
8468	-23.764526	-9.990165	Proteomics	TSC2
8469	-59.678318	-7.1049075	Proteomics	TSC22D3
8470	12.394102	-19.476639	Proteomics	TSEN15
8471	-16.720835	60.380154	Proteomics	TSEN34
8472	39.19976	59.056698	Proteomics	TSG101
8473	-47.50943	-15.719448	Proteomics	TSHR
8474	-67.927574	-12.24247	Proteomics	TSLP
8475	6.696079	45.858345	Proteomics	TSN
8476	-52.48941	17.178535	Proteomics	TSNARE1
8477	-55.119404	24.893934	Proteomics	TSPEAR
8478	-17.665024	-2.8953173	Proteomics	TSR2
8479	-28.575691	-8.150843	Proteomics	TSR3
8480	24.368427	68.6067	Proteomics	TSSC4
8481	-28.73457	-20.784658	Proteomics	TSSK1B
8482	-70.8675	5.8647065	Proteomics	TSSK2
8483	61.383057	33.527775	Proteomics	TST
8484	21.823757	28.720324	Proteomics	TSTA3
8485	28.060965	44.14972	Proteomics	TSTD1
8486	33.517265	45.253124	Proteomics	TTC1
8487	-44.417534	29.477264	Proteomics	TTC17
8488	-67.65498	35.477497	Proteomics	TTC25
8489	-44.223385	55.061592	Proteomics	TTC27
8490	-25.6631	-2.0128741	Proteomics	TTC32
8491	9.074525	69.40649	Proteomics	TTC33
8492	-49.554916	-11.046011	Proteomics	TTC36
8493	30.19007	40.848007	Proteomics	TTC9
8494	3.0527637	18.156013	Proteomics	TTC9B
8495	2.1042905	52.511604	Proteomics	TTL
8496	-12.800249	-10.61495	Proteomics	TTLL12
8497	-74.34388	-20.540512	Proteomics	TTN
8498	-30.106867	42.42336	Proteomics	TTPAL
8499	-20.8614	-26.75928	Proteomics	TUFT1
8500	-64.38907	3.0048904	Proteomics	TULP1
8501	-33.2132	18.599277	Proteomics	TWF1
8502	57.686493	45.669792	Proteomics	TWF2
8503	28.944677	-0.17369346	Proteomics	TWSG1
8504	-16.56447	55.051544	Proteomics	TXLNA
8505	-61.792473	0.2546421	Proteomics	TXN
8506	-50.641056	22.628466	Proteomics	TXNDC11
8507	73.2985	9.204779	Proteomics	TXNDC12
8508	72.33058	-4.129872	Proteomics	TXNDC15
8509	63.521347	24.888998	Proteomics	TXNDC5
8510	-4.580064	-1.9233413	Proteomics	TXNDC9
8511	-31.222557	-5.3406267	Proteomics	TXNIP
8512	69.85337	10.524452	Proteomics	TXNL1
8513	57.08423	-11.733832	Proteomics	TXNL4A
8514	1.3080174	72.38269	Proteomics	TXNL4B
8515	51.464993	45.26022	Proteomics	TXNRD1
8516	-36.52484	31.142103	Proteomics	TXNRD3NB
8517	1.5779082	42.8718	Proteomics	TYK2
8518	42.08178	56.3566	Proteomics	TYMP
8519	-39.179585	-7.0493045	Proteomics	TYMS
8520	12.123314	50.878925	Proteomics	TYMSOS
8521	-59.215076	-15.34036	Proteomics	TYRO3
8522	7.5633736	5.3203025	Proteomics	TYRP1
8523	-39.328167	31.249237	Proteomics	TYW3
8524	13.824466	46.075752	Proteomics	TYW5
8525	73.43767	4.5752788	Proteomics	U2AF2
8526	-13.225646	20.837713	Proteomics	UAP1
8527	32.314613	49.599632	Proteomics	UBA1
8528	70.58495	-8.493268	Proteomics	UBA2
8529	-14.8906355	44.942997	Proteomics	UBA3
8530	-34.339123	38.380177	Proteomics	UBA5
8531	26.90989	71.80682	Proteomics	UBA6
8532	19.179323	67.88438	Proteomics	UBA7
8533	-35.192566	2.569065	Proteomics	UBAC1
8534	-55.16499	-10.97955	Proteomics	UBASH3A
8535	4.005619	47.54116	Proteomics	UBASH3B
8536	27.073128	14.232594	Proteomics	UBB
8537	1.1623708	28.772774	Proteomics	UBC
8538	-43.53336	28.686182	Proteomics	UBD
8539	-61.76919	44.868515	Proteomics	UBE2A
8540	-38.93696	30.74158	Proteomics	UBE2B
8541	-26.008106	-10.695361	Proteomics	UBE2C
8542	20.958038	45.12556	Proteomics	UBE2D1
8543	3.565117	66.08372	Proteomics	UBE2D2
8544	27.40882	43.867207	Proteomics	UBE2D3
8545	57.59688	29.498575	Proteomics	UBE2D4
8546	27.047186	70.66563	Proteomics	UBE2E1
8547	20.154383	72.68866	Proteomics	UBE2E3
8548	-25.921293	17.287992	Proteomics	UBE2F
8549	76.41418	14.841473	Proteomics	UBE2G1
8550	-2.748238	39.358128	Proteomics	UBE2G2
8551	-84.34419	15.710646	Proteomics	UBE2H
8552	51.835472	47.311897	Proteomics	UBE2I
8553	-9.9114485	61.92413	Proteomics	UBE2J1
8554	51.681465	51.427387	Proteomics	UBE2K
8555	-43.497982	33.123974	Proteomics	UBE2L3
8556	51.927826	-3.9819582	Proteomics	UBE2L6
8557	-20.433794	47.444603	Proteomics	UBE2M
8558	47.470413	50.019623	Proteomics	UBE2N
8559	-21.068829	22.825876	Proteomics	UBE2Q1
8560	41.012245	30.914927	Proteomics	UBE2Q2
8561	-23.064617	-5.5780168	Proteomics	UBE2R2
8562	-71.7035	-18.168993	Proteomics	UBE2S
8563	-42.098553	55.83058	Proteomics	UBE2T
8564	57.040993	44.161327	Proteomics	UBE2V1
8565	15.918915	75.99295	Proteomics	UBE2V2
8566	29.214207	29.035664	Proteomics	UBE2W
8567	27.881351	66.74278	Proteomics	UBE2Z
8568	-44.291702	50.396732	Proteomics	UBE3A
8569	43.07039	29.20075	Proteomics	UBE4A
8570	6.7905188	8.898903	Proteomics	UBL3
8571	-7.6644125	47.910187	Proteomics	UBL4A
8572	51.597775	45.400906	Proteomics	UBL5
8573	26.308435	63.678894	Proteomics	UBL7
8574	50.817196	48.095184	Proteomics	UBLCP1
8575	29.80103	63.236706	Proteomics	UBQLN2
8576	-13.921854	-0.4571866	Proteomics	UBQLN3
8577	18.650192	51.73601	Proteomics	UBQLN4
8578	-46.302002	11.777172	Proteomics	UBTD2
8579	-11.312014	48.500603	Proteomics	UBXN2B
8580	41.695015	53.193157	Proteomics	UBXN4
8581	74.64116	18.523203	Proteomics	UCHL1
8582	9.912066	51.454166	Proteomics	UCHL5
8583	-16.635284	-5.583996	Proteomics	UCK1
8584	-27.758305	-22.088438	Proteomics	UCK2
8585	71.55214	-9.146546	Proteomics	UCMA
8586	68.10601	-11.360944	Proteomics	UCN3
8587	57.286434	45.392555	Proteomics	UFC1
8588	28.345398	56.512856	Proteomics	UFD1
8589	31.445107	56.599102	Proteomics	UFM1
8590	6.8008842	45.959892	Proteomics	UGDH
8591	10.390202	71.99864	Proteomics	UGP2
8592	67.97941	-13.390334	Proteomics	UGT1A1
8593	-75.42904	9.597813	Proteomics	UGT1A6
8594	-36.955536	-10.3379	Proteomics	UGT1A8
8595	0.44581586	68.51123	Proteomics	UGT2A1
8596	-44.91028	30.860418	Proteomics	UGT2B15
8597	-43.58108	28.987347	Proteomics	ULBP1
8598	16.058926	-8.818592	Proteomics	ULBP2
8599	-41.138424	55.62223	Proteomics	ULBP3
8600	-60.95718	34.44003	Proteomics	ULK3
8601	70.122345	20.068674	Proteomics	UMOD
8602	-85.17333	12.599686	Proteomics	UMODL1
8603	17.990429	68.985855	Proteomics	UNC119B
8604	-54.537907	-22.313143	Proteomics	UNC13A
8605	-50.691856	34.428753	Proteomics	UNC13D
8606	13.01851	75.827156	Proteomics	UNC45A
8607	26.819574	-1.8458756	Proteomics	UNC5A
8608	44.358963	0.7482211	Proteomics	UNC5B
8609	29.255	-0.041116748	Proteomics	UNC5C
8610	13.325719	5.297748	Proteomics	UNC5D
8611	-16.69741	-17.207691	Proteomics	UNC93B1
8612	72.564156	1.5644548	Proteomics	UNG
8613	-75.00167	-13.989389	Proteomics	UPB1
8614	3.7511227	50.034294	Proteomics	UPP1
8615	-32.15019	-26.579391	Proteomics	UPP2
8616	-74.22179	0.0064142644	Proteomics	UPRT
8617	-48.877884	39.35849	Proteomics	UQCRB
8618	1.6543835	15.064253	Proteomics	URM1
8619	29.732553	63.01075	Proteomics	UROD
8620	-48.059048	-0.47915268	Proteomics	UROS
8621	-75.362144	4.9742117	Proteomics	USB1
8622	25.545647	30.97381	Proteomics	USF1
8623	-39.675888	-19.420143	Proteomics	USF2
8624	-58.49928	1.636925	Proteomics	USH1C
8625	-42.04601	53.801064	Proteomics	USO1
8626	-80.80471	8.822598	Proteomics	USP1
8627	-35.243317	-5.411291	Proteomics	USP10
8628	-60.22422	30.256628	Proteomics	USP11
8629	-11.111746	-18.77486	Proteomics	USP12
8630	32.102528	47.98844	Proteomics	USP14
8631	24.522476	68.96826	Proteomics	USP15
8632	-85.88241	8.463315	Proteomics	USP19
8633	-23.561958	-28.174477	Proteomics	USP2
8634	11.145174	45.94438	Proteomics	USP21
8635	-79.75955	4.3375864	Proteomics	USP22
8636	-27.009638	-16.749168	Proteomics	USP25
8637	-62.55111	35.944572	Proteomics	USP28
8638	-26.765154	27.152678	Proteomics	USP3
8639	-30.470215	0.3994912	Proteomics	USP30
8640	27.94659	48.93805	Proteomics	USP4
8641	-62.93254	-0.93685615	Proteomics	USP46
8642	19.352144	72.125786	Proteomics	USP5
8643	10.58135	44.554382	Proteomics	USP8
8644	20.648525	4.3306365	Proteomics	UST
8645	-49.09568	18.544292	Proteomics	UTP6
8646	-37.752995	40.27663	Proteomics	UTS2
8647	-14.308761	60.36854	Proteomics	UTS2B
8648	-60.781357	19.830273	Proteomics	UTS2R
8649	-4.3708463	33.00481	Proteomics	UXS1
8650	34.70854	15.490396	Proteomics	VAC14
8651	-71.627495	8.052867	Proteomics	VAMP1
8652	-52.156754	17.338272	Proteomics	VAMP2
8653	-66.10558	-23.103432	Proteomics	VAMP3
8654	-57.8438	1.5022806	Proteomics	VAMP4
8655	-51.513546	-12.44283	Proteomics	VAMP7
8656	-61.989185	40.934803	Proteomics	VAMP8
8657	-75.90644	-1.140085	Proteomics	VANGL1
8658	58.07364	49.285122	Proteomics	VAPA
8659	-82.42218	1.379688	Proteomics	VAPB
8660	-58.234764	-5.222443	Proteomics	VARS1
8661	22.975775	0.35711682	Proteomics	VASN
8662	44.445847	56.096737	Proteomics	VASP
8663	32.007236	48.68748	Proteomics	VAT1
8664	9.705323	72.84805	Proteomics	VAT1L
8665	18.707548	75.66341	Proteomics	VAV1
8666	7.391991	74.77243	Proteomics	VAV3
8667	10.347021	44.72677	Proteomics	VBP1
8668	69.174736	19.524538	Proteomics	VCAM1
8669	-58.172455	-23.545095	Proteomics	VCAN
8670	-55.948494	9.414178	Proteomics	VCL
8671	34.212868	44.514023	Proteomics	VCP
8672	66.4079	-13.048973	Proteomics	VCPIP1
8673	47.424908	16.854532	Proteomics	VCX
8674	-24.94724	-8.471622	Proteomics	VCX3A
8675	-26.668324	-10.001762	Proteomics	VDR
8676	43.072773	-18.254927	Proteomics	VEGFA
8677	-2.8742068	-16.63433	Proteomics	VEGFB
8678	-16.20552	49.53606	Proteomics	VEGFC
8679	62.1224	11.798806	Proteomics	VEGFD
8680	-32.70367	-6.2496233	Proteomics	VGLL4
8681	-55.86679	-11.80912	Proteomics	VHL
8682	4.614022	66.48521	Proteomics	VHLL
8683	-62.883656	0.18871167	Proteomics	VIL1
8684	-33.371387	27.946928	Proteomics	VILL
8685	42.682682	58.159622	Proteomics	VIM
8686	-53.667538	-23.284435	Proteomics	VIP
8687	50.54733	-1.6065109	Proteomics	VIT
8688	-24.014162	-1.2611744	Proteomics	VLDLR
8689	-32.568844	-10.221887	Proteomics	VMAC
8690	69.5351	22.327328	Proteomics	VNN2
8691	-32.63123	-19.562685	Proteomics	VOPP1
8692	31.696486	50.148865	Proteomics	VPS25
8693	52.470142	46.22187	Proteomics	VPS26A
8694	-42.131958	44.739346	Proteomics	VPS26B
8695	5.69132	-15.915211	Proteomics	VPS28
8696	44.163795	22.131046	Proteomics	VPS29
8697	7.753	75.793526	Proteomics	VPS4A
8698	-24.195545	42.976017	Proteomics	VPS4B
8699	52.65415	31.599459	Proteomics	VPS53
8700	-12.196959	-23.875029	Proteomics	VPS9D1
8701	-65.82845	-17.25327	Proteomics	VRK1
8702	-67.80368	-0.002365811	Proteomics	VSIG1
8703	-5.493717	21.252548	Proteomics	VSIG10
8704	-29.967958	7.0987616	Proteomics	VSIG10L
8705	72.361465	6.336737	Proteomics	VSIG2
8706	70.33821	5.5790396	Proteomics	VSIG4
8707	-33.79882	-19.283611	Proteomics	VSIG8
8708	67.19214	-0.84372264	Proteomics	VSIR
8709	13.127562	10.355974	Proteomics	VSNL1
8710	-0.85331243	38.478558	Proteomics	VSTM1
8711	-17.708744	30.765327	Proteomics	VSTM2L
8712	-64.08121	37.38878	Proteomics	VSTM4
8713	-69.09538	-5.115169	Proteomics	VSX1
8714	31.82414	56.66544	Proteomics	VTA1
8715	30.873438	-17.864521	Proteomics	VTI1A
8716	72.46609	19.087608	Proteomics	VTI1B
8717	62.932804	3.1433668	Proteomics	VTN
8718	55.286026	3.026099	Proteomics	VWA1
8719	28.31665	7.518739	Proteomics	VWA2
8720	9.5919075	7.078432	Proteomics	VWC2
8721	67.72344	21.79229	Proteomics	VWF
8722	50.36639	48.72079	Proteomics	WARS1
8723	-21.368763	10.019541	Proteomics	WARS2
8724	12.205996	51.703945	Proteomics	WAS
8725	-57.999905	10.995758	Proteomics	WASL
8726	-23.786917	5.3378687	Proteomics	WBP1L
8727	-76.276726	5.044035	Proteomics	WBP2
8728	76.99523	16.723095	Proteomics	WDR18
8729	-32.840004	-27.10421	Proteomics	WDR26
8730	36.727276	53.63267	Proteomics	WDR48
8731	25.055822	31.741844	Proteomics	WDR5
8732	-35.379055	49.26065	Proteomics	WEE2
8733	43.140923	-3.739327	Proteomics	WFDC1
8734	-27.28044	31.18599	Proteomics	WFDC10A
8735	-63.383904	38.431446	Proteomics	WFDC10B
8736	-54.605934	25.000751	Proteomics	WFDC11
8737	-17.221762	-23.486866	Proteomics	WFDC13
8738	45.192833	-2.8429213	Proteomics	WFDC2
8739	20.93392	32.728878	Proteomics	WFDC3
8740	-38.280457	34.343758	Proteomics	WFDC5
8741	-23.364853	-7.0710607	Proteomics	WFDC6
8742	-15.282478	42.480347	Proteomics	WFDC8
8743	-55.161583	38.133976	Proteomics	WFIKKN1
8744	52.1765	0.63604116	Proteomics	WFIKKN2
8745	14.432451	2.2585673	Proteomics	WIF1
8746	-19.442528	3.887568	Proteomics	WNK1
8747	24.243382	52.969227	Proteomics	WNK3
8748	-6.0693464	-2.4971533	Proteomics	WNT10A
8749	-22.217196	-10.004803	Proteomics	WNT10B
8750	-75.23335	20.887848	Proteomics	WNT11
8751	-2.5371954	24.444277	Proteomics	WNT16
8752	-14.583922	48.714226	Proteomics	WNT3A
8753	4.6699605	34.11	Proteomics	WNT5A
8754	57.07896	17.70312	Proteomics	WNT5B
8755	-47.903187	33.678024	Proteomics	WNT7A
8756	-48.45437	54.637047	Proteomics	WRNIP1
8757	20.955	32.79941	Proteomics	WSCD2
8758	53.8185	9.223778	Proteomics	WTAP
8759	-14.322563	31.324362	Proteomics	WWC1
8760	-48.50322	-15.979245	Proteomics	WWOX
8761	5.0696573	48.004913	Proteomics	WWP1
8762	-14.311416	-23.019531	Proteomics	WWP2
8763	13.851489	-11.026872	Proteomics	XAGE2
8764	-56.548088	43.69948	Proteomics	XBP1
8765	4.501611	64.717896	Proteomics	XCL1
8766	69.89918	11.394462	Proteomics	XCL2
8767	-16.532549	24.528204	Proteomics	XDH
8768	21.178112	18.727041	Proteomics	XG
8769	33.078835	54.264797	Proteomics	XPNPEP1
8770	-44.811214	34.369915	Proteomics	XPNPEP3
8771	40.85224	29.468168	Proteomics	XPO5
8772	-60.457928	11.816472	Proteomics	XRCC1
8773	27.059858	65.70336	Proteomics	XRCC4
8774	20.101421	50.29006	Proteomics	XRCC6
8775	46.24084	13.3060465	Proteomics	XXYLT1
8776	-28.586369	-8.679277	Proteomics	XYLB
8777	-78.93862	2.2478132	Proteomics	XYLT2
8778	46.19766	16.045614	Proteomics	YAE1
8779	37.41567	49.1241	Proteomics	YAP1
8780	12.909161	75.90512	Proteomics	YARS1
8781	-36.82779	37.956715	Proteomics	YARS2
8782	26.955238	69.41992	Proteomics	YBX1
8783	34.8731	55.473892	Proteomics	YBX2
8784	-71.78685	27.13783	Proteomics	YEATS4
8785	-37.627174	22.843002	Proteomics	YES1
8786	-67.29458	-16.894953	Proteomics	YIPF6
8787	-22.31177	8.805878	Proteomics	YJEFN3
8788	-6.5287538	41.927654	Proteomics	YJU2
8789	-78.58056	-1.579649	Proteomics	YME1L1
8790	-60.691185	-21.99184	Proteomics	YTHDC1
8791	47.705994	44.360867	Proteomics	YWHAB
8792	46.291428	42.422348	Proteomics	YWHAE
8793	42.615303	50.000614	Proteomics	YWHAG
8794	49.882713	48.73615	Proteomics	YWHAH
8795	36.529224	57.565807	Proteomics	YWHAQ
8796	45.919167	42.0483	Proteomics	YWHAZ
8797	4.3691535	50.00436	Proteomics	YY1
8798	16.597837	77.90861	Proteomics	YY2
8799	-17.59023	23.100105	Proteomics	ZADH2
8800	-26.747507	6.109558	Proteomics	ZAP70
8801	21.036982	30.839571	Proteomics	ZBP1
8802	-67.260635	35.22544	Proteomics	ZBTB10
8803	-23.360134	-5.435211	Proteomics	ZBTB16
8804	-68.17064	-0.95150346	Proteomics	ZBTB33
8805	-50.46727	6.057801	Proteomics	ZBTB7A
8806	-29.670702	46.71852	Proteomics	ZC3H12A
8807	13.851582	68.34771	Proteomics	ZC3H8
8808	-50.224144	-24.797073	Proteomics	ZC4H2
8809	-35.248184	54.362778	Proteomics	ZCCHC17
8810	60.942093	-9.180462	Proteomics	ZCCHC18
8811	-26.40487	4.3904953	Proteomics	ZDHHC14
8812	-20.87262	50.60611	Proteomics	ZDHHC4
8813	31.517208	55.751537	Proteomics	ZFAND1
8814	74.367134	7.2350993	Proteomics	ZFAND2B
8815	11.883628	66.66709	Proteomics	ZFAND3
8816	-8.339992	60.842487	Proteomics	ZFAND5
8817	10.856129	39.807545	Proteomics	ZFP36
8818	-51.52975	39.519245	Proteomics	ZFP91
8819	-0.06737602	66.0626	Proteomics	ZFYVE27
8820	-14.949815	9.169116	Proteomics	ZG16
8821	3.8077297	21.51548	Proteomics	ZG16B
8822	-61.107464	38.230007	Proteomics	ZHX1
8823	-25.024578	-8.445123	Proteomics	ZHX2
8824	2.4602082	29.504122	Proteomics	ZHX3
8825	-43.069946	13.484723	Proteomics	ZKSCAN7
8826	-41.30083	10.172336	Proteomics	ZNF10
8827	-81.872635	4.3296094	Proteomics	ZNF134
8828	-50.920822	4.8901076	Proteomics	ZNF174
8829	-67.8118	-10.374766	Proteomics	ZNF175
8830	1.7604264	64.9065	Proteomics	ZNF18
8831	-57.254	14.473135	Proteomics	ZNF180
8832	-43.374813	2.538837	Proteomics	ZNF23
8833	-61.4193	33.304684	Proteomics	ZNF230
8834	-31.921808	-28.697233	Proteomics	ZNF263
8835	-14.760274	60.264763	Proteomics	ZNF264
8836	-43.062073	49.783157	Proteomics	ZNF275
8837	-28.278343	9.265865	Proteomics	ZNF276
8838	-47.75342	45.91115	Proteomics	ZNF329
8839	-67.815765	-17.945734	Proteomics	ZNF334
8840	4.455398	72.310234	Proteomics	ZNF34
8841	-69.480484	4.238038	Proteomics	ZNF382
8842	-22.480982	-6.832042	Proteomics	ZNF41
8843	-74.25478	0.6728874	Proteomics	ZNF410
8844	-62.81136	36.068226	Proteomics	ZNF415
8845	27.045164	18.690342	Proteomics	ZNF483
8846	21.484604	30.618792	Proteomics	ZNF526
8847	-61.946312	17.219286	Proteomics	ZNF560
8848	-68.57897	-13.045424	Proteomics	ZNF566
8849	-63.52413	-15.3778105	Proteomics	ZNF580
8850	-49.31332	17.192976	Proteomics	ZNF593
8851	-47.18882	53.982475	Proteomics	ZNF69
8852	-80.89487	15.524873	Proteomics	ZNF696
8853	-60.062065	34.337914	Proteomics	ZNF75D
8854	-25.602991	-3.6353996	Proteomics	ZNF774
8855	-83.7702	-0.29232153	Proteomics	ZNF843
8856	-56.60725	47.29941	Proteomics	ZNRF3
8857	42.790466	29.10375	Proteomics	ZP4
8858	-32.078453	8.215607	Proteomics	ZPBP
8859	-79.32564	3.2330852	Proteomics	ZPBP2
8860	-41.64408	0.15574573	Proteomics	ZPLD1
8861	-27.965282	54.45572	Proteomics	ZRANB1
8862	1.8024176	17.047617	Proteomics	ZSWIM7
8863	-14.021542	-23.156342	Proteomics	ZW10
8864	-49.081856	18.544445	Proteomics	ZWILCH
8865	13.709999	68.48046	Proteomics	ZWINT
8866	69.03456	18.389723	Proteomics	ZYX
